# Protein-truncating variants in *BSN* are associated with severe adult-onset obesity, type 2 diabetes and fatty liver disease

**DOI:** 10.1101/2023.06.14.23291368

**Authors:** Yajie Zhao, Maria Chukanova, Katherine A Kentistou, Zammy Fairhurst-Hunter, Anna Maria Siegert, Raina Jia, Georgina Dowsett, Eugene J Gardner, Felix R Day, Lena R Kaisinger, Yi-Chun Loraine Tung, Brian Yee Hong Lam, Hsiao-Jou Cortina Chen, Quanli Wang, Jaime Berumen-Campos, Pablo Kuri-Morales, Roberto Tapia-Conyer, Jesus Alegre-Diaz, Jonathan Emberson, Jason M Torres, Rory Collins, Danish Saleheen, Katherine R Smith, Dirk S Paul, Florian Merkle, Nick J Wareham, Slavé Petrovski, Steve O’Rahilly, Ken K Ong, Giles S H Yeo, John R B Perry

## Abstract

Obesity is a major risk factor for many common diseases and has a significant heritable component. While clinical and large-scale population studies have identified several genes harbouring rare alleles with large effects on obesity risk, there are likely many unknown genes with highly penetrant effects remaining. To this end, we performed whole exome-sequence analyses for adult body mass index (BMI) in up to 587,027 individuals. We identified rare, loss of function variants in two genes – *BSN* and *APBA1* – with effects on BMI substantially larger than well-established obesity genes such as *MC4R*. One in ∼6500 individuals carry a heterozygous protein truncating variant (PTV) in *BSN*, which confers a 6.6, 3.7 and 3-fold higher risk of severe obesity (BMI >40kg/m^2^), non-alcoholic fatty liver disease and type 2 diabetes, respectively. In contrast to most other obesity-related genes, rare variants in *BSN* and *APBA1* had no apparent effect on childhood adiposity. Furthermore, *BSN* PTVs magnified the influence of common genetic variants associated with BMI, with a common polygenic score exhibiting an effect on BMI twice as large in *BSN* PTV carriers than non-carriers. Finally, we explored the plasma proteomic signatures of *BSN* PTV carriers as well as the functional consequences of *BSN* deletion in human iPSC-derived hypothalamic neurons. These approaches highlighted a network of differentially expressed genes that were collectively enriched for genomic regions associated with BMI, and suggest a role for degenerative neuronal synaptic function and neurotransmitter release in the etiology of obesity.

## Supplementary Tables for "Protein-truncating variants in *BSN* are associated with severe adult-onset obesity, type 2 diabetes and fatty liver disease" (part 1 of 2)

### Sheet: Titles
List of Supplementary Tables:
Table S1	Rare variant gene-burden test statistics for ExWAS genes associated with BMI (P<1.33x10-6)
Table S2	GWAS associations at ExWAS loci
Table S3	Rare variant gene-burden test statistics for other genes at GWAS loci
Table S4	Description of replication cohorts (MCPS and PGR) and rare variant gene-burden test statistics in replication cohorts
Table S5	Individual rare variant associations in BSN and APBA1
Table S6	Leave-one-out gene burden association analyses for APBA1 and BSN
Table S7	APBA1 and BSN HC PTV and BSN common variant associations with anthropometry and T2D
Table S8	Diseases significantly associated with APBA1 and BSN HC PTV from PheWAS analysis
Table S9	APBA1 and BSN HC PTV and BSN common variant associations with 1,463 normalised protein concentrations in plasma
Table S10	GWAS BMI signals proximal to genes encoding associated proteins
Table S11	Differentially expressed genes between BSN WT and BSN+/- hypothalamic neurons, by cluster
Table S12	Pathway enrichment analysis performed on genes differentially expressed in each cluster
Table S13	Gene-set enrichment (MAGMA) between coding variants in genes from different expression clusters and BMI GWAS
Table S14	Gene-level common coding variant associations (MAGMA) with BMI, for differentially-expressed genes
Table S15	Oligonucleotide sequences used for BSN+/- gene editing

### Sheet: Table S1
ENST	chrom	start	end	SYMBOL	MASK	AC	A1FREQ	BETA	SE	P_BOLT_LMM_INF
ENST00000299766	18	60371062	60372775	MC4R	MISS_REVEL0_5	742	0.000884032	1.69006	0.161907	1.7e-25
ENST00000299766	18	60371062	60372775	MC4R	HC_PTV	191	0.000227561	2.48949	0.318904	5.9e-15
ENST00000299766	18	60371062	60372775	MC4R	MISS_REVEL0_7	365	0.000434868	1.70127	0.230745	1.7e-13
ENST00000679879	4	122152331	122362758	KIAA1109	HC_PTV	681	0.000811356	0.98671	0.168438	4.7e-09
ENST00000380516	15	58879050	58933679	SLTM	HC_PTV	75	8.93563e-05	2.9118	0.509054	1.1e-08
ENST00000296452	3	49554477	49671549	BSN	HC_PTV	65	7.74422e-05	3.04935	0.543348	2e-08
ENST00000311106	5	96390333	96434143	PCSK1	HC_PTV	105	0.000125099	2.24412	0.42834	1.6e-07
ENST00000448790	14	21476597	21499175	TOX4	HC_PTV	39	4.64653e-05	3.60892	0.705555	3.1e-07
ENST00000265381	9	69427532	69672371	APBA1	HC_PTV	111	0.000132247	2.08292	0.417545	6.1e-07
ENST00000357324	19	19645198	19663676	ATP13A1	HC_PTV	139	0.000165607	1.82298	0.37404	1.1e-06
ENST00000372901	6	42564029	42693505	UBR2	HC_PTV	116	0.000138204	1.9795	0.407933	1.2e-06
ENST00000311106	5	96390333	96434143	PCSK1	MISS_REVEL0_5	1515	0.001805	0.48476	0.11296	1.8e-05
ENST00000311106	5	96390333	96434143	PCSK1	MISS_REVEL0_7	1111	0.00132367	0.496017	0.131844	0.00017
ENST00000380516	15	58879050	58933679	SLTM	MISS_REVEL0_7	12	1.4297e-05	-2.57213	1.27255	0.043
ENST00000372901	6	42564029	42693505	UBR2	MISS_REVEL0_7	122	0.000145353	0.803441	0.397767	0.043
ENST00000357324	19	19645198	19663676	ATP13A1	MISS_REVEL0_5	1804	0.00214932	0.20706	0.104034	0.047
ENST00000448790	14	21476597	21499175	TOX4	MISS_REVEL0_5	9	1.07228e-05	-2.59616	1.46875	0.077
ENST00000296452	3	49554477	49671549	BSN	MISS_REVEL0_5	444	0.00052899	0.340836	0.208055	0.1
ENST00000679879	4	122152331	122362758	KIAA1109	MISS_REVEL0_5	916	0.00109134	0.223513	0.145274	0.12
ENST00000372901	6	42564029	42693505	UBR2	MISS_REVEL0_5	732	0.000872118	0.253172	0.162507	0.12
ENST00000357324	19	19645198	19663676	ATP13A1	MISS_REVEL0_7	754	0.000898329	0.217702	0.160743	0.18
ENST00000679879	4	122152331	122362758	KIAA1109	MISS_REVEL0_7	171	0.000203732	0.406928	0.33593	0.23
ENST00000265381	9	69427532	69672371	APBA1	MISS_REVEL0_7	101	0.000120333	0.382227	0.437736	0.38
ENST00000448790	14	21476597	21499175	TOX4	MISS_REVEL0_7	2	2.38284e-06	-2.22811	3.11549	0.47
ENST00000265381	9	69427532	69672371	APBA1	MISS_REVEL0_5	494	0.00058856	0.0859411	0.198064	0.66
ENST00000380516	15	58879050	58933679	SLTM	MISS_REVEL0_5	439	0.000523032	0.0650121	0.210525	0.76
ENST00000296452	3	49554477	49671549	BSN	MISS_REVEL0_7	9	1.07228e-05	0.279582	1.46011	0.85
BMI - kg/m2

### Sheet: Table S2
	UKB BMI							Signal lookup in Locke et al.							eQTL colocalisation with UKB BMI
Gene	SNP	Chr_Pos_A1_A0	Distance from gene (bp)	A1FREQ	BETA	SE	P_BOLT_LMM	rsid	proxy R2	Chr_Pos_A1_A0	A1FREQ	BETA	SE	P-value	dataset	h0.pp	h1.pp	h2.pp	h3.pp	h4.pp	coloc lead SNP (chr_pos_a0_a1)	lead SNP direction	lead SNP R2 with GWAS signal
BSN	rs9843653	3:49920571_T_C	211589	0.485946	-0.13028	0.00925857	9.5e-46	rs2681781	0.99	3:49898273_A_G	0.4417	-0.0144	0.0031	3.808e-06	eQTLGen	2.39023e-19	2.55274e-07	1.94748e-13	0.207196	0.792804	3_49722356_G_A	Exp-GWAS-	0.256047
ATP13A1	rs72999063	19:19380596_G_T	375410	0.83891	0.0922536	0.0126634	3.2e-13	rs6511027	0.999558	19:19391851_C_T	0.8167	0.015	0.0043	0.0004418	eQTLGen	0	0	0.00453467	0.330827	0.664638	19_19786099_A_G	Exp-GWAS+	<5%

### Sheet: Table S3
GWAS locus	Gene name	Phenotype	Variant collapsing mask	AC	Beta	SE	P
ATP13A1 (rs72999063)	NCAN	BMI	HC_PTV-MAF_01	132	1.41125	0.383715	0.00024
ATP13A1 (rs72999063)	SUGP1	BMI	MISS_REVEL0_5-MAF_01	52	1.07345	0.611292	0.079
ATP13A1 (rs72999063)	LPAR2	BMI	HC_PTV-MAF_01	77	-0.841698	0.50237	0.094
ATP13A1 (rs72999063)	SUGP1	BMI	HC_PTV-MAF_01	58	-0.95529	0.578816	0.099
ATP13A1 (rs72999063)	COMP	BMI	MISS_REVEL0_7-MAF_01	815	0.231488	0.154554	0.13
ATP13A1 (rs72999063)	COMP	BMI	MISS_REVEL0_5-MAF_01	1444	0.170986	0.116208	0.14
ATP13A1 (rs72999063)	BORCS8	BMI	MISS_REVEL0_5-MAF_01	36	-1.04948	0.734673	0.15
ATP13A1 (rs72999063)	MEF2B	BMI	MISS_REVEL0_5-MAF_01	244	0.394481	0.282268	0.16
ATP13A1 (rs72999063)	YJEFN3	BMI	MISS_REVEL0_7-MAF_01	90	0.646747	0.464679	0.16
ATP13A1 (rs72999063)	NDUFA13	BMI	MISS_REVEL0_5-MAF_01	543	-0.252162	0.189321	0.18
ATP13A1 (rs72999063)	DDX49	BMI	MISS_REVEL0_7-MAF_01	189	-0.418049	0.320695	0.19
ATP13A1 (rs72999063)	SLC25A42	BMI	MISS_REVEL0_7-MAF_01	702	-0.213375	0.166504	0.2
ATP13A1 (rs72999063)	LPAR2	BMI	MISS_REVEL0_7-MAF_01	59	-0.679941	0.573894	0.24
ATP13A1 (rs72999063)	DDX49	BMI	MISS_REVEL0_5-MAF_01	486	-0.228955	0.200064	0.25
ATP13A1 (rs72999063)	CERS1	BMI	MISS_REVEL0_7-MAF_01	188	-0.358378	0.321556	0.27
ATP13A1 (rs72999063)	CILP2	BMI	MISS_REVEL0_5-MAF_01	633	-0.193914	0.175363	0.27
ATP13A1 (rs72999063)	HOMER3	BMI	MISS_REVEL0_5-MAF_01	374	0.241138	0.228025	0.29
ATP13A1 (rs72999063)	TMEM161A	BMI	HC_PTV-MAF_01	153	0.377061	0.356421	0.29
ATP13A1 (rs72999063)	TM6SF2	BMI	MISS_REVEL0_5-MAF_01	431	0.214713	0.212433	0.31
ATP13A1 (rs72999063)	PBX4	BMI	HC_PTV-MAF_01	230	0.289116	0.290729	0.32
ATP13A1 (rs72999063)	RFXANK	BMI	HC_PTV-MAF_01	70	0.520477	0.526891	0.32
ATP13A1 (rs72999063)	GDF1	BMI	MISS_REVEL0_5-MAF_01	323	0.237353	0.245364	0.33
ATP13A1 (rs72999063)	NCAN	BMI	MISS_REVEL0_7-MAF_01	83	-0.471425	0.483871	0.33
ATP13A1 (rs72999063)	CILP2	BMI	HC_PTV-MAF_01	237	0.274676	0.286552	0.34
ATP13A1 (rs72999063)	COPE	BMI	MISS_REVEL0_5-MAF_01	236	-0.256548	0.287012	0.37
ATP13A1 (rs72999063)	CERS1	BMI	MISS_REVEL0_5-MAF_01	571	0.160849	0.184603	0.38
ATP13A1 (rs72999063)	HOMER3	BMI	HC_PTV-MAF_01	78	-0.432789	0.499137	0.39
ATP13A1 (rs72999063)	NR2C2AP	BMI	MISS_REVEL0_7-MAF_01	51	-0.47302	0.617259	0.44
ATP13A1 (rs72999063)	ARMC6	BMI	MISS_REVEL0_5-MAF_01	161	-0.259407	0.34746	0.46
ATP13A1 (rs72999063)	NR2C2AP	BMI	HC_PTV-MAF_01	72	-0.363435	0.519514	0.48
ATP13A1 (rs72999063)	COMP	BMI	HC_PTV-MAF_01	367	0.153164	0.230187	0.51
ATP13A1 (rs72999063)	GMIP	BMI	HC_PTV-MAF_01	182	-0.216002	0.326803	0.51
ATP13A1 (rs72999063)	PBX4	BMI	MISS_REVEL0_5-MAF_01	719	0.109336	0.164531	0.51
ATP13A1 (rs72999063)	MAU2	BMI	MISS_REVEL0_5-MAF_01	126	-0.254159	0.392741	0.52
ATP13A1 (rs72999063)	CRTC1	BMI	MISS_REVEL0_5-MAF_01	39	-0.438168	0.705875	0.53
ATP13A1 (rs72999063)	MEF2B	BMI	MISS_REVEL0_7-MAF_01	76	-0.31648	0.505661	0.53
ATP13A1 (rs72999063)	SUGP2	BMI	HC_PTV-MAF_01	34	0.47264	0.755965	0.53
ATP13A1 (rs72999063)	NDUFA13	BMI	HC_PTV-MAF_01	143	-0.224531	0.368664	0.54
ATP13A1 (rs72999063)	HOMER3	BMI	MISS_REVEL0_7-MAF_01	238	0.148717	0.2858	0.6
ATP13A1 (rs72999063)	NCAN	BMI	MISS_REVEL0_5-MAF_01	354	-0.123667	0.234381	0.6
ATP13A1 (rs72999063)	GDF1	BMI	HC_PTV-MAF_01	217	-0.141569	0.299303	0.64
ATP13A1 (rs72999063)	GMIP	BMI	MISS_REVEL0_5-MAF_01	183	-0.152966	0.325929	0.64
ATP13A1 (rs72999063)	DDX49	BMI	HC_PTV-MAF_01	308	0.112302	0.251257	0.65
ATP13A1 (rs72999063)	TSSK6	BMI	MISS_REVEL0_5-MAF_01	43	0.29792	0.672239	0.66
ATP13A1 (rs72999063)	CILP2	BMI	MISS_REVEL0_7-MAF_01	227	0.122859	0.292663	0.67
ATP13A1 (rs72999063)	UPF1	BMI	MISS_REVEL0_7-MAF_01	235	-0.12276	0.287616	0.67
ATP13A1 (rs72999063)	NR2C2AP	BMI	MISS_REVEL0_5-MAF_01	70	-0.213489	0.526884	0.69
ATP13A1 (rs72999063)	SLC25A42	BMI	HC_PTV-MAF_01	60	0.22408	0.569094	0.69
ATP13A1 (rs72999063)	SLC25A42	BMI	MISS_REVEL0_5-MAF_01	860	-0.0600347	0.150467	0.69
ATP13A1 (rs72999063)	TM6SF2	BMI	HC_PTV-MAF_01	138	-0.148582	0.37528	0.69
ATP13A1 (rs72999063)	RFXANK	BMI	MISS_REVEL0_7-MAF_01	146	-0.132085	0.364872	0.72
ATP13A1 (rs72999063)	GMIP	BMI	MISS_REVEL0_7-MAF_01	74	-0.177288	0.512472	0.73
ATP13A1 (rs72999063)	GATAD2A	BMI	MISS_REVEL0_5-MAF_01	41	-0.227324	0.688421	0.74
ATP13A1 (rs72999063)	TMEM161A	BMI	MISS_REVEL0_7-MAF_01	91	-0.153114	0.462122	0.74
ATP13A1 (rs72999063)	PBX4	BMI	MISS_REVEL0_7-MAF_01	87	0.142563	0.472625	0.76
ATP13A1 (rs72999063)	COPE	BMI	HC_PTV-MAF_01	65	-0.1535	0.546782	0.78
ATP13A1 (rs72999063)	COPE	BMI	MISS_REVEL0_7-MAF_01	58	0.150301	0.578823	0.8
ATP13A1 (rs72999063)	YJEFN3	BMI	HC_PTV-MAF_01	46	-0.146804	0.649959	0.82
ATP13A1 (rs72999063)	GDF1	BMI	MISS_REVEL0_7-MAF_01	206	0.0618138	0.307207	0.84
ATP13A1 (rs72999063)	TMEM161A	BMI	MISS_REVEL0_5-MAF_01	1245	0.02518	0.125111	0.84
ATP13A1 (rs72999063)	HAPLN4	BMI	MISS_REVEL0_5-MAF_01	85	-0.0924006	0.47815	0.85
ATP13A1 (rs72999063)	YJEFN3	BMI	MISS_REVEL0_5-MAF_01	232	-0.0517522	0.289471	0.86
ATP13A1 (rs72999063)	RFXANK	BMI	MISS_REVEL0_5-MAF_01	222	0.0463427	0.295923	0.88
ATP13A1 (rs72999063)	MEF2B	BMI	HC_PTV-MAF_01	37	-0.102728	0.724676	0.89
ATP13A1 (rs72999063)	NDUFA13	BMI	MISS_REVEL0_7-MAF_01	255	-0.0345563	0.276197	0.9
ATP13A1 (rs72999063)	UPF1	BMI	MISS_REVEL0_5-MAF_01	542	-0.0231122	0.189461	0.9
ATP13A1 (rs72999063)	LPAR2	BMI	MISS_REVEL0_5-MAF_01	85	-0.0451778	0.47815	0.92
ATP13A1 (rs72999063)	ARMC6	BMI	MISS_REVEL0_7-MAF_01	30	-0.0523873	0.804799	0.95
ATP13A1 (rs72999063)	HAPLN4	BMI	HC_PTV-MAF_01	43	0.0269903	0.672229	0.97
ATP13A1 (rs72999063)	ARMC6	BMI	HC_PTV-MAF_01	164	-0.0103099	0.344268	0.98
ATP13A1 (rs72999063)	ZNF101	BMI	HC_PTV-MAF_01	156	-0.00902819	0.352976	0.98
BSN (rs9843653)	IFRD2	BMI	MISS_REVEL0_5-MAF_01	1585	-0.366697	0.110237	0.00088
BSN (rs9843653)	IFRD2	BMI	MISS_REVEL0_7-MAF_01	803	-0.45782	0.154685	0.0031
BSN (rs9843653)	TMEM115	BMI	HC_PTV-MAF_01	47	1.56093	0.638781	0.015
BSN (rs9843653)	CYB561D2	BMI	MISS_REVEL0_5-MAF_01	139	0.886584	0.371493	0.017
BSN (rs9843653)	RBM5	BMI	MISS_REVEL0_5-MAF_01	39	1.66792	0.701218	0.017
BSN (rs9843653)	IP6K1	BMI	MISS_REVEL0_5-MAF_01	65	1.26422	0.543188	0.02
BSN (rs9843653)	RBM6	BMI	HC_PTV-MAF_01	34	1.65238	0.751008	0.028
BSN (rs9843653)	CAMKV	BMI	MISS_REVEL0_5-MAF_01	48	1.32299	0.632082	0.036
BSN (rs9843653)	HYAL3	BMI	MISS_REVEL0_5-MAF_01	408	0.441856	0.216897	0.042
BSN (rs9843653)	GNAT1	BMI	MISS_REVEL0_5-MAF_01	1434	0.230496	0.115836	0.047
BSN (rs9843653)	HYAL1	BMI	HC_PTV-MAF_01	63	-1.04352	0.551733	0.059
BSN (rs9843653)	TCTA	BMI	MISS_REVEL0_5-MAF_01	35	-1.29109	0.740232	0.081
BSN (rs9843653)	CYB561D2	BMI	HC_PTV-MAF_01	204	0.508864	0.306658	0.097
BSN (rs9843653)	HYAL1	BMI	MISS_REVEL0_5-MAF_01	448	0.339245	0.206996	0.1
BSN (rs9843653)	MON1A	BMI	HC_PTV-MAF_01	174	0.534534	0.332031	0.11
BSN (rs9843653)	NICN1	BMI	HC_PTV-MAF_01	49	-1.00137	0.625591	0.11
BSN (rs9843653)	AMT	BMI	HC_PTV-MAF_01	113	0.624343	0.411987	0.13
BSN (rs9843653)	SEMA3B	BMI	HC_PTV-MAF_01	847	0.220471	0.150616	0.14
BSN (rs9843653)	GNAT1	BMI	MISS_REVEL0_7-MAF_01	915	0.209123	0.144922	0.15
BSN (rs9843653)	RASSF1	BMI	HC_PTV-MAF_01	120	-0.575869	0.399791	0.15
BSN (rs9843653)	SEMA3F	BMI	MISS_REVEL0_5-MAF_01	235	0.374362	0.285734	0.19
BSN (rs9843653)	TMEM115	BMI	MISS_REVEL0_7-MAF_01	48	-0.770311	0.632074	0.22
BSN (rs9843653)	RBM6	BMI	MISS_REVEL0_5-MAF_01	110	-0.494932	0.417572	0.24
BSN (rs9843653)	NPRL2	BMI	MISS_REVEL0_5-MAF_01	641	-0.199324	0.173211	0.25
BSN (rs9843653)	UBA7	BMI	MISS_REVEL0_5-MAF_01	1088	-0.151506	0.132943	0.25
BSN (rs9843653)	GNAI2	BMI	MISS_REVEL0_7-MAF_01	133	0.423092	0.379795	0.27
BSN (rs9843653)	APEH	BMI	HC_PTV-MAF_01	122	-0.43261	0.39651	0.28
BSN (rs9843653)	TRAIP	BMI	HC_PTV-MAF_01	231	0.311518	0.288205	0.28
BSN (rs9843653)	UBA7	BMI	MISS_REVEL0_7-MAF_01	409	-0.235173	0.216636	0.28
BSN (rs9843653)	GNAT1	BMI	HC_PTV-MAF_01	219	0.31183	0.295978	0.29
BSN (rs9843653)	MST1R	BMI	HC_PTV-MAF_01	1548	-0.114922	0.111502	0.3
BSN (rs9843653)	ZMYND10	BMI	HC_PTV-MAF_01	167	0.345501	0.338918	0.31
BSN (rs9843653)	TMEM115	BMI	MISS_REVEL0_5-MAF_01	131	-0.382241	0.382649	0.32
BSN (rs9843653)	UBA7	BMI	HC_PTV-MAF_01	844	-0.147359	0.150894	0.33
BSN (rs9843653)	ZMYND10	BMI	MISS_REVEL0_7-MAF_01	73	-0.493082	0.512554	0.34
BSN (rs9843653)	CACNA2D2	BMI	MISS_REVEL0_5-MAF_01	810	-0.144741	0.154009	0.35
BSN (rs9843653)	NPRL2	BMI	MISS_REVEL0_7-MAF_01	556	-0.175558	0.185986	0.35
BSN (rs9843653)	NAA80	BMI	MISS_REVEL0_5-MAF_01	300	0.233091	0.252922	0.36
BSN (rs9843653)	GNAI2	BMI	MISS_REVEL0_5-MAF_01	290	0.22396	0.257241	0.38
BSN (rs9843653)	RNF123	BMI	MISS_REVEL0_7-MAF_01	297	-0.223612	0.254183	0.38
BSN (rs9843653)	AMT	BMI	MISS_REVEL0_7-MAF_01	1405	0.100088	0.117022	0.39
BSN (rs9843653)	NAA80	BMI	HC_PTV-MAF_01	146	0.276582	0.362469	0.45
BSN (rs9843653)	APEH	BMI	MISS_REVEL0_5-MAF_01	200	0.224318	0.30971	0.47
BSN (rs9843653)	IFRD2	BMI	HC_PTV-MAF_01	170	-0.24093	0.335921	0.47
BSN (rs9843653)	LSMEM2	BMI	HC_PTV-MAF_01	418	0.155359	0.214291	0.47
BSN (rs9843653)	SEMA3F	BMI	MISS_REVEL0_7-MAF_01	41	0.487957	0.683903	0.48
BSN (rs9843653)	MON1A	BMI	MISS_REVEL0_5-MAF_01	299	0.170643	0.253341	0.5
BSN (rs9843653)	CACNA2D2	BMI	HC_PTV-MAF_01	41	-0.450724	0.683903	0.51
BSN (rs9843653)	RASSF1	BMI	MISS_REVEL0_5-MAF_01	308	0.159948	0.249604	0.52
BSN (rs9843653)	INKA1	BMI	MISS_REVEL0_5-MAF_01	311	-0.1579	0.248405	0.53
BSN (rs9843653)	TRAIP	BMI	MISS_REVEL0_5-MAF_01	78	-0.310094	0.495863	0.53
BSN (rs9843653)	HYAL1	BMI	MISS_REVEL0_7-MAF_01	193	0.189374	0.315274	0.55
BSN (rs9843653)	MST1	BMI	MISS_REVEL0_5-MAF_01	1879	0.0592437	0.101257	0.56
BSN (rs9843653)	CDHR4	BMI	HC_PTV-MAF_01	299	-0.143374	0.253338	0.57
BSN (rs9843653)	HYAL3	BMI	HC_PTV-MAF_01	165	0.194239	0.340972	0.57
BSN (rs9843653)	DAG1	BMI	MISS_REVEL0_5-MAF_01	691	0.0928871	0.166719	0.58
BSN (rs9843653)	GMPPB	BMI	MISS_REVEL0_5-MAF_01	1374	0.0647591	0.11833	0.58
BSN (rs9843653)	RNF123	BMI	HC_PTV-MAF_01	189	-0.17709	0.31859	0.58
BSN (rs9843653)	AMT	BMI	MISS_REVEL0_5-MAF_01	1929	0.0534503	0.0999336	0.59
BSN (rs9843653)	HYAL2	BMI	MISS_REVEL0_7-MAF_01	89	-0.246556	0.46421	0.6
BSN (rs9843653)	RNF123	BMI	MISS_REVEL0_5-MAF_01	893	-0.0769679	0.146695	0.6
BSN (rs9843653)	NICN1	BMI	MISS_REVEL0_5-MAF_01	48	0.312074	0.632076	0.62
BSN (rs9843653)	HYAL2	BMI	MISS_REVEL0_5-MAF_01	405	0.0951244	0.217693	0.66
BSN (rs9843653)	CDHR4	BMI	MISS_REVEL0_7-MAF_01	37	0.306151	0.719922	0.67
BSN (rs9843653)	INKA1	BMI	HC_PTV-MAF_01	76	0.215905	0.502337	0.67
BSN (rs9843653)	CACNA2D2	BMI	MISS_REVEL0_7-MAF_01	314	-0.0977561	0.24721	0.69
BSN (rs9843653)	MST1	BMI	MISS_REVEL0_7-MAF_01	1047	-0.0538358	0.135503	0.69
BSN (rs9843653)	RASSF1	BMI	MISS_REVEL0_7-MAF_01	99	0.168836	0.440158	0.7
BSN (rs9843653)	ZMYND10	BMI	MISS_REVEL0_5-MAF_01	123	-0.151588	0.394888	0.7
BSN (rs9843653)	MST1R	BMI	MISS_REVEL0_5-MAF_01	816	0.0549003	0.153447	0.72
BSN (rs9843653)	GMPPB	BMI	MISS_REVEL0_7-MAF_01	783	0.0537542	0.15664	0.73
BSN (rs9843653)	TUSC2	BMI	MISS_REVEL0_5-MAF_01	37	0.24904	0.719912	0.73
BSN (rs9843653)	DAG1	BMI	MISS_REVEL0_7-MAF_01	327	0.0736967	0.242251	0.76
BSN (rs9843653)	AMIGO3	BMI	MISS_REVEL0_5-MAF_01	219	0.0791095	0.295978	0.79
BSN (rs9843653)	HYAL3	BMI	MISS_REVEL0_7-MAF_01	69	0.138595	0.527216	0.79
BSN (rs9843653)	CDHR4	BMI	MISS_REVEL0_5-MAF_01	266	-0.0681066	0.26858	0.8
BSN (rs9843653)	GMPPB	BMI	HC_PTV-MAF_01	86	0.105748	0.472245	0.82
BSN (rs9843653)	TRAIP	BMI	MISS_REVEL0_7-MAF_01	49	-0.130658	0.625614	0.83
BSN (rs9843653)	RBM5	BMI	HC_PTV-MAF_01	327	0.048751	0.242253	0.84
BSN (rs9843653)	MON1A	BMI	MISS_REVEL0_7-MAF_01	116	0.0775581	0.40663	0.85
BSN (rs9843653)	APEH	BMI	MISS_REVEL0_7-MAF_01	79	-0.0873738	0.492717	0.86
BSN (rs9843653)	HYAL2	BMI	HC_PTV-MAF_01	101	-0.0662786	0.435777	0.88
BSN (rs9843653)	MST1R	BMI	MISS_REVEL0_7-MAF_01	343	-0.0245555	0.236542	0.92
BSN (rs9843653)	SEMA3B	BMI	MISS_REVEL0_7-MAF_01	311	0.0162608	0.248402	0.95
BSN (rs9843653)	MST1	BMI	HC_PTV-MAF_01	373	-0.00990168	0.226836	0.97
BSN (rs9843653)	SEMA3B	BMI	MISS_REVEL0_5-MAF_01	593	-0.00114624	0.179953	0.99

### Sheet: Table S4
Biobank	N	% Women	Mean age	SD age	Mean BMI	SD BMI
MCPS	137059	67.26	52.6	13.26	29.04	5.08
PGR	36280	34.95	54.25	11.84	27.18	4.4
Gene	Biobank	Phenotype	Carriers	Non-carriers	Beta	SE	P-value	Het Q P-value
APBA1	MCPS	BMI	12	135400	0.32	1.45	0.827	NA
APBA1	PGR	BMI	8	31946	4.58	1.53	0.00282	NA
APBA1	Replication Meta-analysis	BMI	20	167346	2.33	1.05	0.0269	0.0435
ATP13A1	MCPS	BMI	20	135392	1	1.12	0.374	NA
ATP13A1	PGR	BMI	5	31949	-1.31	1.94	0.498	NA
ATP13A1	Replication Meta-analysis	BMI	25	167341	0.42	0.97	0.667	0.302
BSN	MCPS	BMI	22	135390	1.68	1.07	0.117	NA
BSN	PGR	BMI	10	31944	4.62	1.37	0.000761	NA
BSN	Replication Meta-analysis	BMI	32	167334	2.8	0.84	0.000937	0.0917
TOX4	MCPS	BMI	9	135403	2.6	1.68	0.121	NA
TOX4	PGR	BMI	18	31936	1	1.02	0.33	NA
TOX4	Replication Meta-analysis	BMI	27	167339	1.43	0.87	0.101	0.414
BMI - kg/m2

### Sheet: Table S5
Basic Info																																BMI
varID	CHROM	POS	REF	ALT	ogVarID	FILTER	AF	F_MISSING	AN	AC	MANE	ENST	ENSG	BIOTYPE	SYMBOL	CSQ	gnomAD_AF	CADD	REVEL	SIFT	POLYPHEN	LOFTEE	PARSED_CSQ	AA	AApos	MULTI	INDEL	MINOR	MAJOR	MAF	MAC	BOLT_MAF	CHISQ_LINREG	P_LINREG	BETA	SE	CHISQ_BOLT_LMM_INF	P_BOLT_LMM_INF	BOLT_AC
9:69431228:C:T	chr9	69431228	C	T	chr9_69431228_C_T	PASS	1.14832e-05	0.329768	609584	7	NM_001163.4	ENST00000265381	ENSG00000107282	protein_coding	APBA1	3_prime_UTR_variant	0	0.038	NA	NA	NA	NA	UTR	.	.	FALSE	FALSE	T	C	1.14832e-05	7	8.89604e-06	0.00470245	0.95	-0.845953	1.96711	0.184942	0.67	7
9:69431229:G:A	chr9	69431229	G	A	chr9_69431229_G_A	PASS	0.000202051	0.314353	623604	126	NM_001163.4	ENST00000265381	ENSG00000107282	protein_coding	APBA1	3_prime_UTR_variant	0.000139444	0.823	NA	NA	NA	NA	UTR	.	.	FALSE	FALSE	A	G	0.000202051	126	4.69531e-05	0.46872	0.49	0.540254	0.817049	0.43722	0.51	39
9:69431230:C:T	chr9	69431230	C	T	chr9_69431230_C_T	PASS	7.67052e-06	0.283301	651846	5	NM_001163.4	ENST00000265381	ENSG00000107282	protein_coding	APBA1	3_prime_UTR_variant	3.1001e-05	0.057	NA	NA	NA	NA	UTR	.	.	FALSE	FALSE	T	C	7.67052e-06	5	1.66364e-06	0.0133327	0.91	0.939116	4.39854	0.045585	0.83	1
9:69431231:G:A	chr9	69431231	G	A	chr9_69431231_G_A	PASS	8.05219e-05	0.276309	658206	53	NM_001163.4	ENST00000265381	ENSG00000107282	protein_coding	APBA1	3_prime_UTR_variant	1.54904e-05	5.267	NA	NA	NA	NA	UTR	.	.	FALSE	FALSE	A	G	8.05219e-05	53	1.48288e-05	0.401111	0.53	0.404625	1.46625	0.0761532	0.78	12
9:69431241:A:C	chr9	69431241	A	C	chr9_69431241_A_C	PASS	1.07966e-05	0.185308	740972	8	NM_001163.4	ENST00000265381	ENSG00000107282	protein_coding	APBA1	3_prime_UTR_variant	0	0.439	NA	NA	NA	NA	UTR	.	.	FALSE	FALSE	C	A	1.07966e-05	8	1.17048e-05	0.276003	0.6	0.645932	1.55515	0.172516	0.68	10
9:69431243:T:A	chr9	69431243	T	A	chr9_69431243_T_A	PASS	5.24233e-06	0.161067	763020	4	NM_001163.4	ENST00000265381	ENSG00000107282	protein_coding	APBA1	3_prime_UTR_variant	0	15.25	NA	NA	NA	NA	UTR	.	.	FALSE	FALSE	A	T	5.24233e-06	4	5.68263e-06	0.567768	0.45	1.48675	2.1993	0.456991	0.5	5
9:69431247:A:C	chr9	69431247	A	C	chr9_69431247_A_C	PASS	3.53242e-05	0.12848	792658	28	NM_001163.4	ENST00000265381	ENSG00000107282	protein_coding	APBA1	3_prime_UTR_variant	1.54919e-05	13.64	NA	NA	NA	NA	UTR	.	.	FALSE	FALSE	C	A	3.53242e-05	28	3.82902e-05	0.881744	0.35	-0.713505	0.831298	0.736683	0.39	32
9:69431252:A:G	chr9	69431252	A	G	chr9_69431252_A_G	PASS	1.21607e-06	0.0958646	822322	1	NM_001163.4	ENST00000265381	ENSG00000107282	protein_coding	APBA1	3_prime_UTR_variant	1.54914e-05	16.18	NA	NA	NA	NA	UTR	.	.	FALSE	FALSE	G	A	1.21607e-06	1	1.31818e-06	2.20203	0.14	6.04406	4.39852	1.88819	0.17	1
9:69431254:A:C	chr9	69431254	A	C	chr9_69431254_A_C	PASS	1.21318e-06	0.0937096	824282	1	NM_001163.4	ENST00000265381	ENSG00000107282	protein_coding	APBA1	3_prime_UTR_variant	0	17.6	NA	NA	NA	NA	UTR	.	.	FALSE	FALSE	C	A	1.21318e-06	1	1.3148e-06	0.301089	0.58	-3.29005	4.39852	0.55949	0.45	1
9:69431255:C:T	chr9	69431255	C	T	chr9_69431255_C_T	PASS	1.06922e-05	0.0745169	841738	9	NM_001163.4	ENST00000265381	ENSG00000107282	protein_coding	APBA1	3_prime_UTR_variant	0	15.7	NA	NA	NA	NA	UTR	.	.	FALSE	FALSE	T	C	1.06922e-05	9	1.02998e-05	0.463941	0.5	-1.08101	1.55514	0.483189	0.49	9
9:69431261:T:G	chr9	69431261	T	G	chr9_69431261_T_G	PASS	1.05006e-05	0.0576309	857096	9	NM_001163.4	ENST00000265381	ENSG00000107282	protein_coding	APBA1	3_prime_UTR_variant	0	16.06	NA	NA	NA	NA	UTR	.	.	FALSE	FALSE	G	T	1.05006e-05	9	1.01154e-05	1.38992	0.24	1.70946	1.55515	1.2083	0.27	8
9:69431264:A:G	chr9	69431264	A	G	chr9_69431264_A_G	PASS	1.15141e-06	0.0450879	868504	1	NM_001163.4	ENST00000265381	ENSG00000107282	protein_coding	APBA1	3_prime_UTR_variant	0	16.95	NA	NA	NA	NA	UTR	.	.	FALSE	FALSE	G	A	1.15141e-06	1	1.24763e-06	0.391534	0.53	1.0362	4.3985	0.0554983	0.81	1
9:69431265:G:A	chr9	69431265	G	A	chr9_69431265_G_A	PASS	1.15042e-06	0.0442721	869246	1	NM_001163.4	ENST00000265381	ENSG00000107282	protein_coding	APBA1	3_prime_UTR_variant	0	17.48	NA	NA	NA	NA	UTR	.	.	FALSE	FALSE	A	G	1.15042e-06	1	1.24669e-06	1.51397	0.22	6.67986	4.3985	2.30635	0.13	1
9:69431267:A:T	chr9	69431267	A	T	chr9_69431267_A_T	PASS	1.13893e-06	0.0346296	878016	1	NM_001163.4	ENST00000265381	ENSG00000107282	protein_coding	APBA1	3_prime_UTR_variant	0	17.88	NA	NA	NA	NA	UTR	.	.	FALSE	FALSE	T	A	1.13893e-06	1	1.23415e-06	0.10939	0.74	0.128959	4.39852	0.00085959	0.98	1
9:69431268:C:T	chr9	69431268	C	T	chr9_69431268_C_T	PASS	5.67384e-06	0.031087	881238	5	NM_001163.4	ENST00000265381	ENSG00000107282	protein_coding	APBA1	3_prime_UTR_variant	0	16.39	NA	NA	NA	NA	UTR	.	.	FALSE	FALSE	T	C	5.67384e-06	5	4.9186e-06	1.30222	0.25	-2.06871	2.19926	0.8848	0.35	4
9:69431269:G:A	chr9	69431269	G	A	chr9_69431269_G_A	PASS	3.50669e-05	0.0280238	884024	31	NM_001163.4	ENST00000265381	ENSG00000107282	protein_coding	APBA1	3_prime_UTR_variant	1.54842e-05	12.86	NA	NA	NA	NA	UTR	.	.	FALSE	FALSE	A	G	3.50669e-05	31	3.67712e-05	0.356938	0.55	0.193271	0.8031	0.0579154	0.81	31
9:69431271:GA:G	chr9	69431271	GA	G	chr9_69431271_GA_G	PASS	5.05803e-06	0.130499	790822	4	NM_001163.4	ENST00000265381	ENSG00000107282	protein_coding	APBA1	3_prime_UTR_variant	0	14.84	NA	NA	NA	NA	UTR	.	.	FALSE	TRUE	G	GA	5.05803e-06	4	5.48085e-06	1.15168	0.28	2.53566	2.19928	1.3293	0.25	5
9:69431273:AAC:A	chr9	69431273	AAC	A	chr9_69431275_C_T;chr9_69431273_AAC_A	PASS	2.49956e-06	0.120253	800140	2	NM_001163.4	ENST00000265381	ENSG00000107282	protein_coding	APBA1	3_prime_UTR_variant	0	15.19	NA	NA	NA	NA	UTR	.	.	TRUE	TRUE	A	AAC	2.49956e-06	2	2.70857e-06	0.0116935	0.91	-2.98045	3.11027	0.918262	0.34	2
9:69431275:C:T	chr9	69431275	C	T	chr9_69431275_C_T;chr9_69431273_AAC_A	PASS	3.38384e-06	0.0252289	886566	3	NM_001163.4	ENST00000265381	ENSG00000107282	protein_coding	APBA1	3_prime_UTR_variant	0	16.36	NA	NA	NA	NA	UTR	.	.	TRUE	FALSE	T	C	3.38384e-06	3	3.66659e-06	1.59326	0.21	2.32765	2.5395	0.840117	0.36	3
9:69431276:A:C	chr9	69431276	A	C	chr9_69431276_A_C;chr9_69431276_A_G	PASS	3.35116e-06	0.0157227	895212	3	NM_001163.4	ENST00000265381	ENSG00000107282	protein_coding	APBA1	3_prime_UTR_variant	0	17.38	NA	NA	NA	NA	UTR	.	.	TRUE	FALSE	C	A	3.35116e-06	3	3.63121e-06	0.0243028	0.88	-0.538373	2.53948	0.0449447	0.83	3
9:69431276:A:G	chr9	69431276	A	G	chr9_69431276_A_C;chr9_69431276_A_G	PASS	1.11705e-06	0.0157227	895212	1	NM_001163.4	ENST00000265381	ENSG00000107282	protein_coding	APBA1	3_prime_UTR_variant	0	17.5	NA	NA	NA	NA	UTR	.	.	TRUE	FALSE	G	A	1.11705e-06	1	1.2104e-06	0.00493077	0.94	-2.31421	4.3985	0.276818	0.6	1
9:69431279:A:G	chr9	69431279	A	G	chr9_69431279_A_G	PASS	2.22889e-06	0.0134182	897308	2	NM_001163.4	ENST00000265381	ENSG00000107282	protein_coding	APBA1	3_prime_UTR_variant	0	17.19	NA	NA	NA	NA	UTR	.	.	FALSE	FALSE	G	A	2.22889e-06	2	2.4151e-06	4.47558	0.034	5.65962	3.11025	3.31118	0.069	2
9:69431283:C:T	chr9	69431283	C	T	chr9_69431283_C_T	PASS	0.000230978	0.00988882	900518	208	NM_001163.4	ENST00000265381	ENSG00000107282	protein_coding	APBA1	3_prime_UTR_variant	0.000170358	15.72	NA	NA	NA	NA	UTR	.	.	FALSE	FALSE	T	C	0.000230978	208	0.00020456	1.11585	0.29	0.566578	0.337432	2.81934	0.093	172
9:69431284:G:A	chr9	69431284	G	A	chr9_69431284_G_A	PASS	4.44411e-06	0.0103836	900068	4	NM_001163.4	ENST00000265381	ENSG00000107282	protein_coding	APBA1	3_prime_UTR_variant	0	2.586	NA	NA	NA	NA	UTR	.	.	FALSE	FALSE	A	G	4.44411e-06	4	3.61189e-06	0.0465522	0.83	0.634109	2.53948	0.0623504	0.8	3
9:69431289:G:A	chr9	69431289	G	A	chr9_69431289_G_A	PASS	4.42961e-06	0.00714449	903014	4	NM_001163.4	ENST00000265381	ENSG00000107282	protein_coding	APBA1	3_prime_UTR_variant	0	16.42	NA	NA	NA	NA	UTR	.	.	FALSE	FALSE	A	G	4.42961e-06	4	4.80027e-06	0.00953777	0.92	-0.973009	2.19927	0.195739	0.66	4
9:69431290:G:A	chr9	69431290	G	A	chr9_69431290_G_A	PASS	1.10677e-06	0.00657715	903530	1	NM_001163.4	ENST00000265381	ENSG00000107282	protein_coding	APBA1	3_prime_UTR_variant	0	16.5	NA	NA	NA	NA	UTR	.	.	FALSE	FALSE	A	G	1.10677e-06	1	1.19937e-06	0.124967	0.72	1.35539	4.39875	0.0949439	0.76	1
9:69431302:T:C	chr9	69431302	T	C	chr9_69431302_T_C	PASS	0.000134339	0.00149971	908148	122	NM_001163.4	ENST00000265381	ENSG00000107282	protein_coding	APBA1	3_prime_UTR_variant	0.000201357	17.81	NA	NA	NA	NA	UTR	.	.	FALSE	FALSE	C	T	0.000134339	122	0.000141991	1.33177	0.25	-0.348056	0.403272	0.744906	0.39	119
9:69431304:C:T	chr9	69431304	C	T	chr9_69431304_C_T	PASS	1.10388e-06	0.00397356	905898	1	NM_001163.4	ENST00000265381	ENSG00000107282	protein_coding	APBA1	3_prime_UTR_variant	0	16.86	NA	NA	NA	NA	UTR	.	.	FALSE	FALSE	T	C	1.10388e-06	1	1.19617e-06	0.103274	0.75	-0.612577	4.3985	0.019396	0.89	1
9:69431306:T:C	chr9	69431306	T	C	chr9_69431306_T_C	PASS	2.20111e-06	0.000967552	908632	2	NM_001163.4	ENST00000265381	ENSG00000107282	protein_coding	APBA1	3_prime_UTR_variant	0	1.324	NA	NA	NA	NA	UTR	.	.	FALSE	FALSE	C	T	2.20111e-06	2	2.38515e-06	0.091157	0.76	0.0440519	3.11022	0.000200607	0.99	2
9:69431308:C:T	chr9	69431308	C	T	chr9_69431308_C_T	PASS	3.30236e-06	0.00117646	908442	3	NM_001163.4	ENST00000265381	ENSG00000107282	protein_coding	APBA1	3_prime_UTR_variant	0	14.04	NA	NA	NA	NA	UTR	.	.	FALSE	FALSE	T	C	3.30236e-06	3	3.5784e-06	0.00853777	0.93	1.16981	2.5395	0.212194	0.65	3
9:69431312:C:T	chr9	69431312	C	T	chr9_69431312_C_T	PASS	0.000133133	0.000708072	908868	121	NM_001163.4	ENST00000265381	ENSG00000107282	protein_coding	APBA1	3_prime_UTR_variant	9.29138e-05	2.295	NA	NA	NA	NA	UTR	.	.	FALSE	FALSE	T	C	0.000133133	121	0.00010492	4.10072	0.043	1.15949	0.468941	6.11359	0.013	88
9:69431313:G:A	chr9	69431313	G	A	chr9_69431313_G_A	PASS	3.19224e-05	0.00116546	908452	29	NM_001163.4	ENST00000265381	ENSG00000107282	protein_coding	APBA1	3_prime_UTR_variant	0	1.602	NA	NA	NA	NA	UTR	.	.	FALSE	FALSE	A	G	3.19224e-05	29	2.98196e-05	0.85777	0.35	-0.742142	0.879733	0.711661	0.4	25
9:69431314:C:T	chr9	69431314	C	T	chr9_69431314_C_T	PASS	4.73322e-05	0.00114347	908472	43	NM_001163.4	ENST00000265381	ENSG00000107282	protein_coding	APBA1	3_prime_UTR_variant	0	0.618	NA	NA	NA	NA	UTR	.	.	FALSE	FALSE	T	C	4.73322e-05	43	4.05541e-05	0.230047	0.63	-0.00248854	0.754372	1.08822e-05	1	34
9:69431315:G:A	chr9	69431315	G	A	chr9_69431315_G_A	PASS	2.20275e-05	0.00171301	907954	20	NM_001163.4	ENST00000265381	ENSG00000107282	protein_coding	APBA1	3_prime_UTR_variant	1.54842e-05	4.86	NA	NA	NA	NA	UTR	.	.	FALSE	FALSE	A	G	2.20275e-05	20	2.14822e-05	0.0102293	0.92	-0.0937238	1.03677	0.00817206	0.93	18
9:69431317:G:A	chr9	69431317	G	A	chr9_69431317_G_A	PASS	2.20022e-06	0.00056074	909002	2	NM_001163.4	ENST00000265381	ENSG00000107282	protein_coding	APBA1	3_prime_UTR_variant	0	2.401	NA	NA	NA	NA	UTR	.	.	FALSE	FALSE	A	G	2.20022e-06	2	2.38411e-06	0.273701	0.6	2.57217	3.11037	0.683873	0.41	2
9:69431322:C:T	chr9	69431322	C	T	chr9_69431322_C_T	PASS	1.20969e-05	0.000206704	909324	11	NM_001163.4	ENST00000265381	ENSG00000107282	protein_coding	APBA1	3_prime_UTR_variant	3.09703e-05	0.027	NA	NA	NA	NA	UTR	.	.	FALSE	FALSE	T	C	1.20969e-05	11	9.53327e-06	0.992898	0.32	-1.45501	1.55519	0.875318	0.35	8
9:69431323:G:A	chr9	69431323	G	A	chr9_69431323_G_A	PASS	0.000135285	0.000351837	909192	123	NM_001163.4	ENST00000265381	ENSG00000107282	protein_coding	APBA1	3_prime_UTR_variant	0.000123889	0.159	NA	NA	NA	NA	UTR	.	.	FALSE	FALSE	A	G	0.000135285	123	0.000107265	4.6806	0.031	0.833746	0.463704	3.23285	0.072	90
9:69431324:C:T	chr9	69431324	C	T	chr9_69431324_C_T	PASS	0.00221158	0.000228694	909304	2011	NM_001163.4	ENST00000265381	ENSG00000107282	protein_coding	APBA1	3_prime_UTR_variant	0.00269475	3.276	NA	NA	NA	NA	UTR	.	.	FALSE	FALSE	T	C	0.00221158	2011	0.00232143	4.79805	0.028	0.24421	0.099591	6.01293	0.014	1948
9:69431325:G:A	chr9	69431325	G	A	chr9_69431325_G_A	PASS	5.82994e-05	0.00045299	909100	53	NM_001163.4	ENST00000265381	ENSG00000107282	protein_coding	APBA1	3_prime_UTR_variant	4.64598e-05	8.707	NA	NA	NA	NA	UTR	.	.	FALSE	FALSE	A	G	5.82994e-05	53	1.43034e-05	0.0682589	0.79	0.179882	1.27007	0.0200596	0.89	12
9:69431329:A:G	chr9	69431329	A	G	chr9_69431329_A_G	PASS	1.09986e-06	0.000336444	909206	1	NM_001163.4	ENST00000265381	ENSG00000107282	protein_coding	APBA1	stop_lost	0	17.69	NA	NA	NA	NA	STOP_LOST	*/R	838	FALSE	FALSE	G	A	1.09986e-06	1	1.19182e-06	1.85059	0.17	7.05041	4.3985	2.56933	0.11	1
9:69431330:G:T	chr9	69431330	G	T	chr9_69431330_G_C;chr9_69431330_G_T	PASS	1.09965e-06	0.000142934	909382	1	NM_001163.4	ENST00000265381	ENSG00000107282	protein_coding	APBA1	synonymous_variant	0	7.599	NA	NA	NA	NA	SYN	I	837	TRUE	FALSE	T	G	1.09965e-06	1	1.19158e-06	1.45649	0.23	2.13076	4.39858	0.234662	0.63	1
9:69431340:G:A	chr9	69431340	G	A	chr9_69431340_G_A	PASS	1.09953e-06	3.73827e-05	909478	1	NM_001163.4	ENST00000265381	ENSG00000107282	protein_coding	APBA1	missense_variant	0	29.1	0.681	deleterious(0)	probably_damaging(0.996)	NA	MISSENSE	P/L	834	FALSE	FALSE	A	G	1.09953e-06	1	1.19146e-06	0.0352917	0.85	-0.537976	4.39853	0.0149592	0.9	1
9:69431341:G:C	chr9	69431341	G	C	chr9_69431341_G_C;chr9_69431341_G_T	PASS	1.09956e-06	6.37705e-05	909454	1	NM_001163.4	ENST00000265381	ENSG00000107282	protein_coding	APBA1	missense_variant	0	26.1	0.632	deleterious(0)	probably_damaging(0.941)	NA	MISSENSE	P/A	834	TRUE	FALSE	C	G	1.09956e-06	1	1.1915e-06	0.160412	0.69	0.586747	4.3985	0.0177948	0.89	1
9:69431341:G:T	chr9	69431341	G	T	chr9_69431341_G_C;chr9_69431341_G_T	PASS	1.09956e-06	6.37705e-05	909454	1	NM_001163.4	ENST00000265381	ENSG00000107282	protein_coding	APBA1	missense_variant	0	26.8	0.688	deleterious(0)	probably_damaging(0.991)	NA	MISSENSE	P/T	834	TRUE	FALSE	T	G	1.09956e-06	1	1.1915e-06	0.034551	0.85	1.39529	4.39849	0.100629	0.75	1
9:69431345:C:T	chr9	69431345	C	T	chr9_69431345_C_T	PASS	1.09954e-05	4.39796e-05	909472	10	NM_001163.4	ENST00000265381	ENSG00000107282	protein_coding	APBA1	synonymous_variant	0	8.748	NA	NA	NA	NA	SYN	E	832	FALSE	FALSE	T	C	1.09954e-05	10	1.07232e-05	0.855178	0.36	1.50555	1.4662	1.05439	0.3	9
9:69431349:T:C	chr9	69431349	T	C	chr9_69431349_T_C	PASS	3.29856e-06	2.63878e-05	909488	3	NM_001163.4	ENST00000265381	ENSG00000107282	protein_coding	APBA1	missense_variant	1.54875e-05	28	0.431	deleterious(0)	probably_damaging(0.928)	NA	MISSENSE	Q/R	831	FALSE	FALSE	C	T	3.29856e-06	3	2.3829e-06	0.0796633	0.78	0.674527	3.11055	0.0470244	0.83	2
9:69431354:C:T	chr9	69431354	C	T	chr9_69431354_C_T;chr9_69431354_C_A	PASS	0.000492608	7.25664e-05	909446	448	NM_001163.4	ENST00000265381	ENSG00000107282	protein_coding	APBA1	synonymous_variant	0.000464641	6.474	NA	NA	NA	NA	SYN	T	829	TRUE	FALSE	T	C	0.000492608	448	0.000518304	0.0108121	0.92	0.0954048	0.210525	0.205368	0.65	435
9:69431355:G:A	chr9	69431355	G	A	chr9_69431355_G_A	PASS	7.69693e-06	6.37705e-05	909454	7	NM_001163.4	ENST00000265381	ENSG00000107282	protein_coding	APBA1	missense_variant	0	29.2	0.542	deleterious(0)	probably_damaging(0.993)	NA	MISSENSE	T/M	829	FALSE	FALSE	A	G	7.69693e-06	7	8.34046e-06	1.92572	0.17	3.17486	1.6625	3.64695	0.056	7
9:69431369:C:T	chr9	69431369	C	T	chr9_69431369_C_T	PASS	1.09952e-06	2.41888e-05	909490	1	NM_001163.4	ENST00000265381	ENSG00000107282	protein_coding	APBA1	missense_variant	0	26.1	0.283	deleterious(0.04)	possibly_damaging(0.744)	NA	MISSENSE	M/I	824	FALSE	FALSE	T	C	1.09952e-06	1	1.19145e-06	0.038271	0.84	0.759359	4.39852	0.0298045	0.86	1
9:69431370:A:G	chr9	69431370	A	G	chr9_69431370_A_G	PASS	1.09959e-06	9.45562e-05	909426	1	NM_001163.4	ENST00000265381	ENSG00000107282	protein_coding	APBA1	missense_variant	0	24.2	0.314	tolerated(0.23)	possibly_damaging(0.908)	NA	MISSENSE	M/T	824	FALSE	FALSE	G	A	1.09959e-06	1	1.19153e-06	2.2415	0.13	9.778	4.39851	4.94183	0.026	1
9:69431373:G:A	chr9	69431373	G	A	chr9_69431373_G_A	PASS	9.89609e-06	6.81684e-05	909450	9	NM_001163.4	ENST00000265381	ENSG00000107282	protein_coding	APBA1	missense_variant	0	28.3	0.368	deleterious(0.03)	probably_damaging(0.966)	NA	MISSENSE	A/V	823	FALSE	FALSE	A	G	9.89609e-06	9	1.07235e-05	0.231401	0.63	-1.13601	1.46619	0.60032	0.44	9
9:69431374:C:T	chr9	69431374	C	T	chr9_69431374_C_T	PASS	1.53934e-05	3.29847e-05	909482	14	NM_001163.4	ENST00000265381	ENSG00000107282	protein_coding	APBA1	missense_variant	1.54919e-05	26.8	0.206	deleterious(0.02)	probably_damaging(0.983)	NA	MISSENSE	A/T	823	FALSE	FALSE	T	C	1.53934e-05	14	1.19145e-05	0.0641212	0.8	-0.00312925	1.39096	5.0612e-06	1	10
9:69431375:G:A	chr9	69431375	G	A	chr9_69431375_G_A	PASS	3.9583e-05	3.29847e-05	909482	36	NM_001163.4	ENST00000265381	ENSG00000107282	protein_coding	APBA1	synonymous_variant	1.54861e-05	4.407	NA	NA	NA	NA	SYN	A	822	FALSE	FALSE	A	G	3.9583e-05	36	1.90633e-05	0.0121034	0.91	0.0606062	1.09974	0.00303706	0.96	16
9:69431383:T:C	chr9	69431383	T	C	chr9_69431383_T_C	PASS	4.39815e-06	4.17806e-05	909474	4	NM_001163.4	ENST00000265381	ENSG00000107282	protein_coding	APBA1	missense_variant	0	27.4	0.635	deleterious(0.01)	probably_damaging(0.962)	NA	MISSENSE	M/V	820	FALSE	FALSE	C	T	4.39815e-06	4	4.76586e-06	0.20772	0.65	1.11257	2.19927	0.255915	0.61	4
9:69431388:T:C	chr9	69431388	T	C	chr9_69431388_T_C	PASS	5.49771e-06	4.61786e-05	909470	5	NM_001163.4	ENST00000265381	ENSG00000107282	protein_coding	APBA1	missense_variant	0	26.7	0.351	tolerated(0.07)	probably_damaging(0.986)	NA	MISSENSE	K/R	818	FALSE	FALSE	C	T	5.49771e-06	5	5.95739e-06	0.0606942	0.81	0.174551	1.96708	0.00787414	0.93	5
9:69431395:G:C	chr9	69431395	G	C	chr9_69431395_G_C	PASS	2.19934e-06	0.000164924	909362	2	NM_001163.4	ENST00000265381	ENSG00000107282	protein_coding	APBA1	missense_variant	4.64526e-05	29.2	0.555	deleterious(0)	probably_damaging(0.996)	NA	MISSENSE	H/D	816	FALSE	FALSE	C	G	2.19934e-06	2	2.38323e-06	2.41196	0.12	-3.79289	3.11029	1.4871	0.22	2
9:69431404:G:T	chr9	69431404	G	T	chr9_69431404_G_T	PASS	1.09992e-06	0.000387021	909160	1	NM_001163.4	ENST00000265381	ENSG00000107282	protein_coding	APBA1	splice_region_variant&intron_variant	0	17.16	NA	NA	NA	NA	NONCODING	.	.	FALSE	FALSE	T	G	1.09992e-06	1	1.19188e-06	0.406794	0.52	-3.04554	4.39849	0.479426	0.49	1
9:69431405:G:A	chr9	69431405	G	A	chr9_69431405_G_A	PASS	1.09999e-06	0.000457388	909096	1	NM_001163.4	ENST00000265381	ENSG00000107282	protein_coding	APBA1	splice_region_variant&intron_variant	0	10.19	NA	NA	NA	NA	NONCODING	.	.	FALSE	FALSE	A	G	1.09999e-06	1	1.19197e-06	1.20938	0.27	5.39848	4.3985	1.50638	0.22	1
9:69431413:CA:C	chr9	69431413	CA	C	chr9_69431413_CA_C	PASS	1.10734e-06	0.00708512	903068	1	NM_001163.4	ENST00000265381	ENSG00000107282	protein_coding	APBA1	intron_variant	0	1.215	NA	NA	NA	NA	INTRONIC	.	.	FALSE	TRUE	C	CA	1.10734e-06	1	1.19996e-06	0.19883	0.66	-1.56493	4.39852	0.126583	0.72	1
9:69431415:C:T	chr9	69431415	C	T	chr9_69431415_C_T	PASS	1.09995e-06	0.000413409	909136	1	NM_001163.4	ENST00000265381	ENSG00000107282	protein_coding	APBA1	intron_variant	0	5.648	NA	NA	NA	NA	INTRONIC	.	.	FALSE	FALSE	T	C	1.09995e-06	1	1.1919e-06	0.26234	0.61	-0.506916	4.39852	0.0132819	0.91	1
9:69431419:T:G	chr9	69431419	T	G	chr9_69431419_T_G	PASS	1.10159e-06	0.00190872	907776	1	NM_001163.4	ENST00000265381	ENSG00000107282	protein_coding	APBA1	intron_variant	0	15.92	NA	NA	NA	NA	INTRONIC	.	.	FALSE	FALSE	G	T	1.10159e-06	1	1.19373e-06	0.236645	0.63	-3.04666	4.39851	0.479776	0.49	1
9:69431420:T:C	chr9	69431420	T	C	chr9_69431420_T_C	PASS	1.10365e-06	0.00376466	906088	1	NM_001163.4	ENST00000265381	ENSG00000107282	protein_coding	APBA1	intron_variant	0	1.853	NA	NA	NA	NA	INTRONIC	.	.	FALSE	FALSE	C	T	1.10365e-06	1	1.196e-06	0.494231	0.48	-3.07638	4.39851	0.48918	0.48	1
9:69431423:T:TG	chr9	69431423	T	TG	chr9_69431423_T_TG	PASS	8.87607e-06	0.00902902	901300	8	NM_001163.4	ENST00000265381	ENSG00000107282	protein_coding	APBA1	intron_variant	1.54943e-05	5.363	NA	NA	NA	NA	INTRONIC	.	.	FALSE	TRUE	TG	T	8.87607e-06	8	8.41569e-06	0.261186	0.61	-0.748421	1.66251	0.202659	0.65	7
9:69431424:G:A	chr9	69431424	G	A	chr9_69431424_G_GGGGGGCTGAGGCT;chr9_69431424_G_T;chr9_69431424_G_A;chr9_69431424_G_C	PASS	7.71712e-06	0.00268056	907074	7	NM_001163.4	ENST00000265381	ENSG00000107282	protein_coding	APBA1	intron_variant	0	5.662	NA	NA	NA	NA	INTRONIC	.	.	TRUE	FALSE	A	G	7.71712e-06	7	8.36228e-06	1.69799	0.19	1.49969	1.66255	0.813678	0.37	7
9:69431424:G:C	chr9	69431424	G	C	chr9_69431424_G_GGGGGGCTGAGGCT;chr9_69431424_G_T;chr9_69431424_G_A;chr9_69431424_G_C	PASS	7.71712e-06	0.00268056	907074	7	NM_001163.4	ENST00000265381	ENSG00000107282	protein_coding	APBA1	intron_variant	1.54861e-05	4.755	NA	NA	NA	NA	INTRONIC	.	.	TRUE	FALSE	C	G	7.71712e-06	7	8.36228e-06	0.869642	0.35	1.02235	1.6625	0.378161	0.54	7
9:69431424:G:T	chr9	69431424	G	T	chr9_69431424_G_GGGGGGCTGAGGCT;chr9_69431424_G_T;chr9_69431424_G_A;chr9_69431424_G_C	PASS	2.09465e-05	0.00268056	907074	19	NM_001163.4	ENST00000265381	ENSG00000107282	protein_coding	APBA1	intron_variant	0	4.444	NA	NA	NA	NA	INTRONIC	.	.	TRUE	FALSE	T	G	2.09465e-05	19	1.91138e-05	1.30621	0.25	1.34417	1.09964	1.49419	0.22	16
9:69431425:G:A	chr9	69431425	G	A	chr9_69431425_G_C;chr9_69431425_G_A	PASS	1.10183e-06	0.00212202	907582	1	NM_001163.4	ENST00000265381	ENSG00000107282	protein_coding	APBA1	intron_variant	0	0.297	NA	NA	NA	NA	INTRONIC	.	.	TRUE	FALSE	A	G	1.10183e-06	1	1.19397e-06	1.51863	0.22	4.75538	4.39854	1.16884	0.28	1
9:69431425:G:C	chr9	69431425	G	C	chr9_69431425_G_C;chr9_69431425_G_A	PASS	7.7128e-06	0.00212202	907582	7	NM_001163.4	ENST00000265381	ENSG00000107282	protein_coding	APBA1	intron_variant	0	0.249	NA	NA	NA	NA	INTRONIC	.	.	TRUE	FALSE	C	G	7.7128e-06	7	8.35781e-06	0.660847	0.42	0.396634	1.66262	0.0569108	0.81	7
9:69431427:G:A	chr9	69431427	G	A	chr9_69431427_G_A	PASS	6.61611e-06	0.00289606	906878	6	NM_001163.4	ENST00000265381	ENSG00000107282	protein_coding	APBA1	intron_variant	0	15.2	NA	NA	NA	NA	INTRONIC	.	.	FALSE	FALSE	A	G	6.61611e-06	6	7.1693e-06	2.90037	0.089	-3.44527	1.7957	3.6811	0.055	6
9:69431429:G:A	chr9	69431429	G	A	chr9_69431429_G_A	PASS	0.00115382	0.00325229	906554	1046	NM_001163.4	ENST00000265381	ENSG00000107282	protein_coding	APBA1	intron_variant	0.00099105	9.121	NA	NA	NA	NA	INTRONIC	.	.	FALSE	FALSE	A	G	0.00115382	1046	0.000719595	1.06231	0.3	-0.0553447	0.178819	0.0957907	0.76	604
9:69431432:G:A	chr9	69431432	G	A	chr9_69431432_G_A	PASS	1.10317e-06	0.00333366	906480	1	NM_001163.4	ENST00000265381	ENSG00000107282	protein_coding	APBA1	intron_variant	0	3.883	NA	NA	NA	NA	INTRONIC	.	.	FALSE	FALSE	A	G	1.10317e-06	1	1.1954e-06	0.792856	0.37	-4.46867	4.39848	1.03217	0.31	1
9:69431434:G:A	chr9	69431434	G	A	chr9_69431434_G_A	PASS	2.21127e-06	0.00555683	904458	2	NM_001163.4	ENST00000265381	ENSG00000107282	protein_coding	APBA1	intron_variant	1.54861e-05	6.137	NA	NA	NA	NA	INTRONIC	.	.	FALSE	FALSE	A	G	2.21127e-06	2	2.39613e-06	1.74868	0.19	-4.15297	3.11021	1.78294	0.18	2
9:69431440:G:C	chr9	69431440	G	C	chr9_69431440_G_C	PASS	1.1058e-06	0.00570196	904326	1	NM_001163.4	ENST00000265381	ENSG00000107282	protein_coding	APBA1	intron_variant	0	0.463	NA	NA	NA	NA	INTRONIC	.	.	FALSE	FALSE	C	G	1.1058e-06	1	1.19827e-06	1.57667	0.21	4.95309	4.39854	1.26805	0.26	1
9:69431442:G:A	chr9	69431442	G	A	chr9_69431442_G_A	PASS	3.21807e-05	0.00918075	901162	29	NM_001163.4	ENST00000265381	ENSG00000107282	protein_coding	APBA1	intron_variant	0	1.778	NA	NA	NA	NA	INTRONIC	.	.	FALSE	FALSE	A	G	3.21807e-05	29	1.20251e-06	0.275636	0.6	-3.04252	4.39955	0.478244	0.49	1
9:69431447:C:T	chr9	69431447	C	T	chr9_69431447_C_T	PASS	1.11168e-06	0.0109619	899542	1	NM_001163.4	ENST00000265381	ENSG00000107282	protein_coding	APBA1	intron_variant	0	0.671	NA	NA	NA	NA	INTRONIC	.	.	FALSE	FALSE	T	C	1.11168e-06	1	1.20465e-06	2.6164	0.11	-5.15755	4.39849	1.37493	0.24	1
9:69431449:G:A	chr9	69431449	G	A	chr9_69431449_G_A	PASS	1.11604e-06	0.0148277	896026	1	NM_001163.4	ENST00000265381	ENSG00000107282	protein_coding	APBA1	intron_variant	0	4.234	NA	NA	NA	NA	INTRONIC	.	.	FALSE	FALSE	A	G	1.11604e-06	1	1.20936e-06	1.19804	0.27	6.09893	4.39853	1.92261	0.17	1
9:69431450:C:T	chr9	69431450	C	T	chr9_69431450_C_T	PASS	5.47457e-05	0.015903	895048	49	NM_001163.4	ENST00000265381	ENSG00000107282	protein_coding	APBA1	intron_variant	4.64598e-05	0.1	NA	NA	NA	NA	INTRONIC	.	.	FALSE	FALSE	T	C	5.47457e-05	49	1.33175e-05	2.08664	0.15	2.00104	1.32622	2.27659	0.13	11
9:69431451:G:A	chr9	69431451	G	A	chr9_69431451_G_A;chr9_69431451_G_C	PASS	0.000316803	0.0212949	890144	282	NM_001163.4	ENST00000265381	ENSG00000107282	protein_coding	APBA1	intron_variant	0.000356169	0.608	NA	NA	NA	NA	INTRONIC	.	.	TRUE	FALSE	A	G	0.000316803	282	0.000310441	1.33499	0.25	-0.48347	0.275535	3.07882	0.079	261
9:69431451:G:C	chr9	69431451	G	C	chr9_69431451_G_A;chr9_69431451_G_C	PASS	1.12341e-06	0.0212927	890146	1	NM_001163.4	ENST00000265381	ENSG00000107282	protein_coding	APBA1	intron_variant	0	0.571	NA	NA	NA	NA	INTRONIC	.	.	TRUE	FALSE	C	G	1.12341e-06	1	1.21741e-06	1.67757	0.2	-7.62704	4.39856	3.0067	0.083	1
9:69431453:G:T	chr9	69431453	G	T	chr9_69431453_G_T	PASS	2.25153e-06	0.02334	888284	2	NM_001163.4	ENST00000265381	ENSG00000107282	protein_coding	APBA1	intron_variant	0	2.382	NA	NA	NA	NA	INTRONIC	.	.	FALSE	FALSE	T	G	2.25153e-06	2	2.43988e-06	7.39536	0.0065	5.17387	3.11021	2.76728	0.096	2
9:69431455:G:A	chr9	69431455	G	A	chr9_69431455_G_A	PASS	1.01808e-05	0.0280348	884014	9	NM_001163.4	ENST00000265381	ENSG00000107282	protein_coding	APBA1	intron_variant	0	4.15	NA	NA	NA	NA	INTRONIC	.	.	FALSE	FALSE	A	G	1.01808e-05	9	8.58087e-06	0.807175	0.37	-1.93439	1.66252	1.3538	0.24	7
9:69431456:C:T	chr9	69431456	C	T	chr9_69431456_C_T	PASS	1.80722e-05	0.0265769	885340	16	NM_001163.4	ENST00000265381	ENSG00000107282	protein_coding	APBA1	intron_variant	0	1.29	NA	NA	NA	NA	INTRONIC	.	.	FALSE	FALSE	T	C	1.80722e-05	16	1.95835e-05	0.335368	0.56	0.422728	1.09966	0.147777	0.7	16
9:69431473:C:A	chr9	69431473	C	A	chr9_69431473_C_A	PASS	1.18273e-06	0.0703784	845502	1	NM_001163.4	ENST00000265381	ENSG00000107282	protein_coding	APBA1	intron_variant	0	0.07	NA	NA	NA	NA	INTRONIC	.	.	FALSE	FALSE	A	C	1.18273e-06	1	1.28173e-06	0.0643858	0.8	-2.87899	4.3985	0.42842	0.51	1
9:69431477:G:A	chr9	69431477	G	A	chr9_69431477_G_A;chr9_69431477_G_C	PASS	1.19998e-05	0.0837438	833346	10	NM_001163.4	ENST00000265381	ENSG00000107282	protein_coding	APBA1	intron_variant	3.09713e-05	1.077	NA	NA	NA	NA	INTRONIC	.	.	TRUE	FALSE	A	G	1.19998e-05	10	2.60071e-06	0.56648	0.45	-3.08577	3.11058	0.984106	0.32	2
9:69431483:G:C	chr9	69431483	G	C	chr9_69431483_G_C	PASS	2.09166e-05	0.158951	764944	16	NM_001163.4	ENST00000265381	ENSG00000107282	protein_coding	APBA1	intron_variant	0	5.617	NA	NA	NA	NA	INTRONIC	.	.	FALSE	FALSE	C	G	2.09166e-05	16	2.12528e-05	0.425135	0.51	-0.602587	1.13575	0.281496	0.6	18
9:69431484:T:A	chr9	69431484	T	A	chr9_69431484_T_A	PASS	4.24768e-05	0.145812	776894	33	NM_001163.4	ENST00000265381	ENSG00000107282	protein_coding	APBA1	intron_variant	0	6.697	NA	NA	NA	NA	INTRONIC	.	.	FALSE	FALSE	A	T	4.24768e-05	33	2.78967e-06	0.0561926	0.81	1.25248	3.11025	0.162164	0.69	2
9:69431486:C:A	chr9	69431486	C	A	chr9_69431486_C_A	PASS	1.34903e-06	0.184976	741274	1	NM_001163.4	ENST00000265381	ENSG00000107282	protein_coding	APBA1	intron_variant	1.54899e-05	3.533	NA	NA	NA	NA	INTRONIC	.	.	FALSE	FALSE	A	C	1.34903e-06	1	1.4623e-06	0.589409	0.44	-2.17047	4.39854	0.243495	0.62	1
9:69431492:C:T	chr9	69431492	C	T	chr9_69431492_C_G;chr9_69431492_C_T	PASS	6.9615e-06	0.210306	718236	5	NM_001163.4	ENST00000265381	ENSG00000107282	protein_coding	APBA1	intron_variant	0	0.031	NA	NA	NA	NA	INTRONIC	.	.	TRUE	FALSE	T	C	6.9615e-06	5	6.03662e-06	2.13109	0.14	2.70897	2.19928	1.51722	0.22	5
9:69431498:A:C	chr9	69431498	A	C	chr9_69431498_A_C	PASS	1.45041e-06	0.241947	689458	1	NM_001163.4	ENST00000265381	ENSG00000107282	protein_coding	APBA1	intron_variant	0	5.734	NA	NA	NA	NA	INTRONIC	.	.	FALSE	FALSE	C	A	1.45041e-06	1	1.57207e-06	0.126633	0.72	-2.01756	4.3985	0.210398	0.65	1
9:69432436:G:A	chr9	69432436	G	A	chr9_69432436_G_A	PASS	3.50897e-05	0.0286549	883450	31	NM_001163.4	ENST00000265381	ENSG00000107282	protein_coding	APBA1	intron_variant	0	0.177	NA	NA	NA	NA	INTRONIC	.	.	FALSE	FALSE	A	G	3.50897e-05	31	2.08492e-05	1.75935	0.18	0.915849	1.06682	0.736998	0.39	17
9:69432439:C:A	chr9	69432439	C	A	chr9_69432439_C_A;chr9_69432439_C_T	PASS	2.24596e-06	0.0209167	890488	2	NM_001163.4	ENST00000265381	ENSG00000107282	protein_coding	APBA1	intron_variant	0	7.35	NA	NA	NA	NA	INTRONIC	.	.	TRUE	FALSE	A	C	2.24596e-06	2	1.21674e-06	0.780099	0.38	-0.685319	4.39883	0.0242724	0.88	1
9:69432439:C:T	chr9	69432439	C	T	chr9_69432439_C_A;chr9_69432439_C_T	PASS	1.12298e-06	0.0209167	890488	1	NM_001163.4	ENST00000265381	ENSG00000107282	protein_coding	APBA1	intron_variant	0	7.923	NA	NA	NA	NA	INTRONIC	.	.	TRUE	FALSE	T	C	1.12298e-06	1	1.21674e-06	0.0584713	0.81	-0.524257	4.39862	0.0142055	0.91	1
9:69432440:T:A	chr9	69432440	T	A	chr9_69432440_T_A;chr9_69432440_T_C	PASS	3.36759e-06	0.0205253	890844	3	NM_001163.4	ENST00000265381	ENSG00000107282	protein_coding	APBA1	intron_variant	1.54933e-05	0.352	NA	NA	NA	NA	INTRONIC	.	.	TRUE	FALSE	A	T	3.36759e-06	3	3.64873e-06	1.20417	0.27	-1.0859	2.53949	0.182848	0.67	3
9:69432440:T:C	chr9	69432440	T	C	chr9_69432440_T_A;chr9_69432440_T_C	PASS	1.12253e-06	0.0205253	890844	1	NM_001163.4	ENST00000265381	ENSG00000107282	protein_coding	APBA1	intron_variant	0	0.476	NA	NA	NA	NA	INTRONIC	.	.	TRUE	FALSE	C	T	1.12253e-06	1	1.21624e-06	0.714609	0.4	-5.29475	4.39858	1.44899	0.23	1
9:69432460:G:C	chr9	69432460	G	C	chr9_69432460_G_C	PASS	3.31714e-06	0.00562719	904394	3	NM_001163.4	ENST00000265381	ENSG00000107282	protein_coding	APBA1	intron_variant	0	1.616	NA	NA	NA	NA	INTRONIC	.	.	FALSE	FALSE	C	G	3.31714e-06	3	3.59448e-06	5.48993	0.019	-4.77569	2.53949	3.53655	0.06	3
9:69432461:G:C	chr9	69432461	G	C	chr9_69432461_G_C	PASS	1.10418e-06	0.00424843	905648	1	NM_001163.4	ENST00000265381	ENSG00000107282	protein_coding	APBA1	intron_variant	0	4.316	NA	NA	NA	NA	INTRONIC	.	.	FALSE	FALSE	C	G	1.10418e-06	1	1.19644e-06	0.134604	0.71	-2.53045	4.3985	0.330968	0.57	1
9:69432463:C:A	chr9	69432463	C	A	chr9_69432463_C_A	PASS	5.51707e-06	0.00355575	906278	5	NM_001163.4	ENST00000265381	ENSG00000107282	protein_coding	APBA1	intron_variant	1.54899e-05	3.839	NA	NA	NA	NA	INTRONIC	.	.	FALSE	FALSE	A	C	5.51707e-06	5	5.9779e-06	0.187068	0.67	-0.753075	1.96714	0.146557	0.7	5
9:69432464:CA:C	chr9	69432464	CA	C	chr9_69432464_CA_C	PASS	2.25021e-06	0.0227683	888804	2	NM_001163.4	ENST00000265381	ENSG00000107282	protein_coding	APBA1	intron_variant	0	0.33	NA	NA	NA	NA	INTRONIC	.	.	FALSE	TRUE	C	CA	2.25021e-06	2	2.43821e-06	1.16145	0.28	4.32309	3.11022	1.93199	0.16	2
9:69432466:C:A	chr9	69432466	C	A	chr9_69432466_C_T;chr9_69432466_C_A	PASS	2.20939e-06	0.00471022	905228	2	NM_001163.4	ENST00000265381	ENSG00000107282	protein_coding	APBA1	intron_variant	1.54938e-05	0.297	NA	NA	NA	NA	INTRONIC	.	.	TRUE	FALSE	A	C	2.20939e-06	2	2.39406e-06	0.0581668	0.81	-0.40339	3.11026	0.0168212	0.9	2
9:69432466:C:T	chr9	69432466	C	T	chr9_69432466_C_T;chr9_69432466_C_A	PASS	7.07004e-05	0.00471022	905228	64	NM_001163.4	ENST00000265381	ENSG00000107282	protein_coding	APBA1	intron_variant	4.64814e-05	0.4	NA	NA	NA	NA	INTRONIC	.	.	TRUE	FALSE	T	C	7.07004e-05	64	2.39406e-06	0.431808	0.51	2.78385	3.11023	0.801133	0.37	2
9:69432467:G:A	chr9	69432467	G	A	chr9_69432467_G_A	PASS	1.21357e-05	0.00340402	906416	11	NM_001163.4	ENST00000265381	ENSG00000107282	protein_coding	APBA1	intron_variant	0.00010843	0.283	NA	NA	NA	NA	INTRONIC	.	.	FALSE	FALSE	A	G	1.21357e-05	11	1.19548e-05	0.491412	0.48	0.261068	1.39106	0.035222	0.85	10
9:69432470:G:A	chr9	69432470	G	A	chr9_69432470_G_A	PASS	0.0020326	0.00252883	907212	1844	NM_001163.4	ENST00000265381	ENSG00000107282	protein_coding	APBA1	intron_variant	0.0019055	0.154	NA	NA	NA	NA	INTRONIC	.	.	FALSE	FALSE	A	G	0.0020326	1844	0.00197571	0.220808	0.64	0.0119852	0.108254	0.0122575	0.91	1658
9:69432472:G:A	chr9	69432472	G	A	chr9_69432472_G_A	PASS	1.54339e-05	0.00265637	907096	14	NM_001163.4	ENST00000265381	ENSG00000107282	protein_coding	APBA1	intron_variant	0	6.072	NA	NA	NA	NA	INTRONIC	.	.	FALSE	FALSE	A	G	1.54339e-05	14	1.43354e-05	0.0265449	0.87	0.19544	1.26976	0.0236908	0.88	12
9:69432475:T:C	chr9	69432475	T	C	chr9_69432475_T_C	PASS	5.50478e-06	0.00133038	908302	5	NM_001163.4	ENST00000265381	ENSG00000107282	protein_coding	APBA1	intron_variant	3.09876e-05	0.218	NA	NA	NA	NA	INTRONIC	.	.	FALSE	FALSE	C	T	5.50478e-06	5	4.77185e-06	10.1162	0.0015	8.08295	2.19929	13.5075	0.00024	4
9:69432477:C:T	chr9	69432477	C	T	chr9_69432477_C_T	PASS	0.000118891	0.00122483	908398	108	NM_001163.4	ENST00000265381	ENSG00000107282	protein_coding	APBA1	intron_variant	0.00030977	0.049	NA	NA	NA	NA	INTRONIC	.	.	FALSE	FALSE	T	C	0.000118891	108	9.9009e-05	0.292419	0.59	-0.173686	0.482877	0.129377	0.72	83
9:69432478:G:A	chr9	69432478	G	A	chr9_69432478_G_A	PASS	4.40216e-06	0.000954358	908644	4	NM_001163.4	ENST00000265381	ENSG00000107282	protein_coding	APBA1	intron_variant	3.09809e-05	3.858	NA	NA	NA	NA	INTRONIC	.	.	FALSE	FALSE	A	G	4.40216e-06	4	4.77026e-06	0.0338457	0.85	0.0289699	2.19926	0.000173516	0.99	4
9:69432484:G:C	chr9	69432484	G	C	chr9_69432484_G_C	PASS	0.000169433	0.000655296	908916	154	NM_001163.4	ENST00000265381	ENSG00000107282	protein_coding	APBA1	intron_variant	0.000139375	0.011	NA	NA	NA	NA	INTRONIC	.	.	FALSE	FALSE	C	G	0.000169433	154	0.000181213	1.5271	0.22	0.437414	0.356844	1.50255	0.22	152
9:69432485:G:C	chr9	69432485	G	C	chr9_69432485_G_C	PASS	0.000169411	0.000527756	909032	154	NM_001163.4	ENST00000265381	ENSG00000107282	protein_coding	APBA1	intron_variant	0.000139418	3.389	NA	NA	NA	NA	INTRONIC	.	.	FALSE	FALSE	C	G	0.000169411	154	0.000181189	1.52579	0.22	0.437253	0.356844	1.50145	0.22	152
9:69432491:C:G	chr9	69432491	C	G	chr9_69432491_C_G	PASS	1.09965e-06	0.000142934	909382	1	NM_001163.4	ENST00000265381	ENSG00000107282	protein_coding	APBA1	intron_variant	0	4.037	NA	NA	NA	NA	INTRONIC	.	.	FALSE	FALSE	G	C	1.09965e-06	1	1.1916e-06	1.34816	0.25	-5.06808	4.39849	1.32763	0.25	1
9:69432494:A:C	chr9	69432494	A	C	chr9_69432494_A_C	PASS	1.31978e-05	0.000299061	909240	12	NM_001163.4	ENST00000265381	ENSG00000107282	protein_coding	APBA1	intron_variant	0	4.687	NA	NA	NA	NA	INTRONIC	.	.	FALSE	FALSE	C	A	1.31978e-05	12	1.31095e-05	1.7733	0.18	1.87239	1.32622	1.99326	0.16	11
9:69432495:C:A	chr9	69432495	C	A	chr9_69432495_C_T;chr9_69432495_C_A;chr9_69432495_C_G	PASS	1.31966e-05	0.000204505	909326	12	NM_001163.4	ENST00000265381	ENSG00000107282	protein_coding	APBA1	intron_variant	0	0.016	NA	NA	NA	NA	INTRONIC	.	.	TRUE	FALSE	A	C	1.31966e-05	12	1.31082e-05	1.773	0.18	1.8723	1.32622	1.99306	0.16	11
9:69432495:C:T	chr9	69432495	C	T	chr9_69432495_C_T;chr9_69432495_C_A;chr9_69432495_C_G	PASS	0.00152752	0.000213301	909318	1389	NM_001163.4	ENST00000265381	ENSG00000107282	protein_coding	APBA1	intron_variant	0.00385676	0.023	NA	NA	NA	NA	INTRONIC	.	.	TRUE	FALSE	T	C	0.00152752	1389	0.00160636	0.466361	0.49	0.0840384	0.119783	0.492223	0.48	1348
9:69432496:G:A	chr9	69432496	G	A	chr9_69432496_G_A	PASS	3.7399e-05	0.000435398	909116	34	NM_001163.4	ENST00000265381	ENSG00000107282	protein_coding	APBA1	intron_variant	0	0.585	NA	NA	NA	NA	INTRONIC	.	.	FALSE	FALSE	A	G	3.7399e-05	34	4.0526e-05	0.580207	0.45	-0.497186	0.754392	0.434354	0.51	34
9:69432497:C:A	chr9	69432497	C	A	chr9_69432497_C_T;chr9_69432497_C_A	PASS	4.39862e-06	0.000149531	909376	4	NM_001163.4	ENST00000265381	ENSG00000107282	protein_coding	APBA1	intron_variant	0	0.004	NA	NA	NA	NA	INTRONIC	.	.	TRUE	FALSE	A	C	4.39862e-06	4	4.7664e-06	0.0572447	0.81	1.58392	2.19927	0.518693	0.47	4
9:69432497:C:T	chr9	69432497	C	T	chr9_69432497_C_T;chr9_69432497_C_A	PASS	4.28865e-05	0.000149531	909376	39	NM_001163.4	ENST00000265381	ENSG00000107282	protein_coding	APBA1	intron_variant	9.29656e-05	0.007	NA	NA	NA	NA	INTRONIC	.	.	TRUE	FALSE	T	C	4.28865e-05	39	4.28976e-05	6.23084	0.013	1.33321	0.733125	3.30705	0.069	36
9:69432498:G:A	chr9	69432498	G	A	chr9_69432498_G_A	PASS	2.63954e-05	0.000288067	909250	24	NM_001163.4	ENST00000265381	ENSG00000107282	protein_coding	APBA1	intron_variant	4.64799e-05	0.009	NA	NA	NA	NA	INTRONIC	.	.	FALSE	FALSE	A	G	2.63954e-05	24	1.90684e-05	0.425945	0.51	1.14315	1.09965	1.08067	0.3	16
9:69432499:G:A	chr9	69432499	G	A	chr9_69432499_G_A	PASS	0.185067	0.00916975	901172	166777	NM_001163.4	ENST00000265381	ENSG00000107282	protein_coding	APBA1	intron_variant	0.18531	0.321	NA	NA	NA	NA	INTRONIC	.	.	FALSE	FALSE	A	G	0.185067	166777	0.181655	3.75114	0.053	-0.0328269	0.0124502	6.952	0.0084	152470
9:69432510:C:T	chr9	69432510	C	T	chr9_69432510_C_T	PASS	2.19908e-06	4.39796e-05	909472	2	NM_001163.4	ENST00000265381	ENSG00000107282	protein_coding	APBA1	intron_variant	1.54895e-05	1.554	NA	NA	NA	NA	INTRONIC	.	.	FALSE	FALSE	T	C	2.19908e-06	2	2.38294e-06	0.615984	0.43	3.23771	3.11024	1.08365	0.3	2
9:69432518:G:A	chr9	69432518	G	A	chr9_69432518_G_A	PASS	1.09951e-06	1.97908e-05	909494	1	NM_001163.4	ENST00000265381	ENSG00000107282	protein_coding	APBA1	intron_variant	0	0.456	NA	NA	NA	NA	INTRONIC	.	.	FALSE	FALSE	A	G	1.09951e-06	1	1.19144e-06	4.07526	0.044	-8.2499	4.39854	3.51787	0.061	1
9:69432519:C:T	chr9	69432519	C	T	chr9_69432519_C_T	PASS	4.398e-06	8.79593e-06	909504	4	NM_001163.4	ENST00000265381	ENSG00000107282	protein_coding	APBA1	intron_variant	0	4.847	NA	NA	NA	NA	INTRONIC	.	.	FALSE	FALSE	T	C	4.398e-06	4	4.76572e-06	0.224938	0.64	0.295997	2.19927	0.0181141	0.89	4
9:69432521:C:T	chr9	69432521	C	T	chr9_69432521_C_T	PASS	1.0995e-06	8.79593e-06	909504	1	NM_001163.4	ENST00000265381	ENSG00000107282	protein_coding	APBA1	intron_variant	0	8.789	NA	NA	NA	NA	INTRONIC	.	.	FALSE	FALSE	T	C	1.0995e-06	1	1.19143e-06	1.15385	0.28	-2.19918	4.39849	0.249985	0.62	1
9:69432522:C:T	chr9	69432522	C	T	chr9_69432522_C_T	PASS	9.89557e-06	1.53929e-05	909498	9	NM_001163.4	ENST00000265381	ENSG00000107282	protein_coding	APBA1	intron_variant	0	0.023	NA	NA	NA	NA	INTRONIC	.	.	FALSE	FALSE	T	C	9.89557e-06	9	7.14856e-06	3.31807	0.069	-3.18893	1.79569	3.15373	0.076	6
9:69432523:G:A	chr9	69432523	G	A	chr9_69432523_G_A	PASS	9.89566e-06	2.41888e-05	909490	9	NM_001163.4	ENST00000265381	ENSG00000107282	protein_coding	APBA1	intron_variant	1.54923e-05	0.046	NA	NA	NA	NA	INTRONIC	.	.	FALSE	FALSE	A	G	9.89566e-06	9	9.53159e-06	0.0117378	0.91	0.250261	1.55514	0.0258967	0.87	8
9:69432525:ACCT:A	chr9	69432525	ACCT	A	chr9_69432527_C_T;chr9_69432525_ACCT_A;chr9_69432526_C_T	PASS	2.19915e-06	7.47654e-05	909444	2	NM_001163.4	ENST00000265381	ENSG00000107282	protein_coding	APBA1	splice_region_variant&intron_variant	0	1.519	NA	NA	NA	NA	NONCODING	.	.	TRUE	TRUE	A	ACCT	2.19915e-06	2	2.38301e-06	0.604242	0.44	-2.60997	3.11024	0.70418	0.4	2
9:69432527:C:T	chr9	69432527	C	T	chr9_69432527_C_T;chr9_69432525_ACCT_A;chr9_69432526_C_T	PASS	1.86927e-05	7.47654e-05	909444	17	NM_001163.4	ENST00000265381	ENSG00000107282	protein_coding	APBA1	intron_variant	0	5.212	NA	NA	NA	NA	INTRONIC	.	.	TRUE	FALSE	T	C	1.86927e-05	17	2.02556e-05	0.467105	0.49	-0.202333	1.06682	0.0359707	0.85	17
9:69432530:T:TA	chr9	69432530	T	TA	chr9_69432530_T_TA	PASS	2.199e-06	6.59694e-06	909506	2	NM_001163.4	ENST00000265381	ENSG00000107282	protein_coding	APBA1	splice_region_variant&intron_variant	0	12.91	NA	NA	NA	NA	NONCODING	.	.	FALSE	TRUE	TA	T	2.199e-06	2	2.38285e-06	1.02448	0.31	-3.73181	3.11021	1.43966	0.23	2
9:69432544:C:T	chr9	69432544	C	T	chr9_69432544_C_T	PASS	3.29847e-06	0	909512	3	NM_001163.4	ENST00000265381	ENSG00000107282	protein_coding	APBA1	missense_variant	0	22.5	0.11	tolerated(0.05)	benign(0.221)	NA	MISSENSE	V/I	812	FALSE	FALSE	T	C	3.29847e-06	3	3.57425e-06	0.528829	0.47	-1.27716	2.53948	0.25293	0.62	3
9:69432545:A:G	chr9	69432545	A	G	chr9_69432545_A_G	PASS	1.31943e-05	3.07857e-05	909484	12	NM_001163.4	ENST00000265381	ENSG00000107282	protein_coding	APBA1	synonymous_variant	1.5607e-05	5.407	NA	NA	NA	NA	SYN	A	811	FALSE	FALSE	G	A	1.31943e-05	12	1.42974e-05	1.31482	0.25	0.982486	1.26976	0.5987	0.44	12
9:69432546:G:A	chr9	69432546	G	A	chr9_69432546_G_A	PASS	2.19901e-06	1.09949e-05	909502	2	NM_001163.4	ENST00000265381	ENSG00000107282	protein_coding	APBA1	missense_variant	0	31	0.405	deleterious(0)	possibly_damaging(0.8)	NA	MISSENSE	A/V	811	FALSE	FALSE	A	G	2.19901e-06	2	2.38286e-06	0.551504	0.46	-3.35945	3.1103	1.16663	0.28	2
9:69432549:T:C	chr9	69432549	T	C	chr9_69432549_T_C	PASS	2.96878e-05	5.05766e-05	909466	27	NM_001163.4	ENST00000265381	ENSG00000107282	protein_coding	APBA1	missense_variant	0	22.3	0.042	tolerated(0.18)	benign(0.012)	NA	MISSENSE	N/S	810	FALSE	FALSE	C	T	2.96878e-05	27	3.217e-05	0.263069	0.61	-0.897339	0.846554	1.12358	0.29	27
9:69432550:T:C	chr9	69432550	T	C	chr9_69432550_T_C	PASS	2.199e-06	6.59694e-06	909506	2	NM_001163.4	ENST00000265381	ENSG00000107282	protein_coding	APBA1	missense_variant	0	24.7	0.079	deleterious(0.03)	benign(0.281)	NA	MISSENSE	N/D	810	FALSE	FALSE	C	T	2.199e-06	2	2.38285e-06	3.97191	0.046	6.97309	3.11021	5.02655	0.025	2
9:69432552:G:A	chr9	69432552	G	A	chr9_69432552_G_A	PASS	1.09949e-06	0	909512	1	NM_001163.4	ENST00000265381	ENSG00000107282	protein_coding	APBA1	missense_variant	0	32	0.71	deleterious(0)	probably_damaging(0.998)	NA	MISSENSE	S/F	809	FALSE	FALSE	A	G	1.09949e-06	1	1.19142e-06	0.193294	0.66	0.620694	4.3985	0.0199134	0.89	1
9:69432557:A:C	chr9	69432557	A	C	chr9_69432557_A_C	PASS	2.19898e-06	0	909512	2	NM_001163.4	ENST00000265381	ENSG00000107282	protein_coding	APBA1	missense_variant	0	22.3	0.179	tolerated(0.17)	possibly_damaging(0.502)	NA	MISSENSE	I/M	807	FALSE	FALSE	C	A	2.19898e-06	2	2.38284e-06	1.34185	0.25	-3.43058	3.11021	1.21662	0.27	2
9:69432559:T:C	chr9	69432559	T	C	chr9_69432559_T_C	PASS	1.0995e-06	4.39796e-06	909508	1	NM_001163.4	ENST00000265381	ENSG00000107282	protein_coding	APBA1	missense_variant	3.14505e-05	19.54	0.127	tolerated(0.22)	benign(0.001)	NA	MISSENSE	I/V	807	FALSE	FALSE	C	T	1.0995e-06	1	1.19142e-06	0.134689	0.71	-1.45271	4.39849	0.109082	0.74	1
9:69432562:G:A	chr9	69432562	G	A	chr9_69432562_G_A	PASS	8.90593e-05	6.59694e-06	909506	81	NM_001163.4	ENST00000265381	ENSG00000107282	protein_coding	APBA1	missense_variant	4.71061e-05	27.2	0.263	deleterious(0)	possibly_damaging(0.617)	NA	MISSENSE	H/Y	806	FALSE	FALSE	A	G	8.90593e-05	81	9.41227e-05	0.0949281	0.76	-0.112027	0.494932	0.0512333	0.82	79
9:69432565:C:T	chr9	69432565	C	T	chr9_69432565_C_T	PASS	2.41888e-05	2.19898e-06	909510	22	NM_001163.4	ENST00000265381	ENSG00000107282	protein_coding	APBA1	missense_variant	3.12402e-05	23.9	0.219	tolerated(0.18)	probably_damaging(0.945)	NA	MISSENSE	V/I	805	FALSE	FALSE	T	C	2.41888e-05	22	2.14456e-05	0.0263178	0.87	-0.0654205	1.03678	0.00398159	0.95	18
9:69432566:G:A	chr9	69432566	G	A	chr9_69432566_G_A	PASS	1.5393e-05	6.59694e-06	909506	14	NM_001163.4	ENST00000265381	ENSG00000107282	protein_coding	APBA1	synonymous_variant	0	8.856	NA	NA	NA	NA	SYN	I	804	FALSE	FALSE	A	G	1.5393e-05	14	1.19143e-06	6.60611	0.01	11.1387	4.39853	6.41291	0.011	1
9:69432568:T:C	chr9	69432568	T	C	chr9_69432568_T_C	PASS	2.19898e-06	0	909512	2	NM_001163.4	ENST00000265381	ENSG00000107282	protein_coding	APBA1	missense_variant	0	29.9	0.273	deleterious(0.04)	probably_damaging(0.94)	NA	MISSENSE	I/V	804	FALSE	FALSE	C	T	2.19898e-06	2	2.38284e-06	0.0117651	0.91	-0.570285	3.11024	0.0336197	0.85	2
9:69432574:C:T	chr9	69432574	C	T	chr9_69432574_C_T	PASS	7.69647e-06	4.39796e-06	909508	7	NM_001163.4	ENST00000265381	ENSG00000107282	protein_coding	APBA1	missense_variant	0	29.2	0.456	deleterious(0)	probably_damaging(0.992)	NA	MISSENSE	E/K	802	FALSE	FALSE	T	C	7.69647e-06	7	7.14854e-06	1.88759	0.17	-2.27948	1.7957	1.6114	0.2	6
9:69432575:G:A	chr9	69432575	G	A	chr9_69432575_G_A;chr9_69432575_G_T	PASS	5.82738e-05	1.31939e-05	909500	53	NM_001163.4	ENST00000265381	ENSG00000107282	protein_coding	APBA1	synonymous_variant	1.55448e-05	3.269	NA	NA	NA	NA	SYN	H	801	TRUE	FALSE	A	G	5.82738e-05	53	5.83803e-05	0.00588982	0.94	0.222188	0.628397	0.125018	0.72	49
9:69432575:G:T	chr9	69432575	G	T	chr9_69432575_G_A;chr9_69432575_G_T	PASS	4.39801e-06	1.09949e-05	909502	4	NM_001163.4	ENST00000265381	ENSG00000107282	protein_coding	APBA1	missense_variant	0	21.5	0.469	deleterious(0)	probably_damaging(0.996)	NA	MISSENSE	H/Q	801	TRUE	FALSE	T	G	4.39801e-06	4	4.76573e-06	2.62747	0.11	-3.96313	2.19926	3.24731	0.072	4
9:69432577:G:A	chr9	69432577	G	A	chr9_69432577_G_A	PASS	5.49747e-06	2.19898e-06	909510	5	NM_001163.4	ENST00000265381	ENSG00000107282	protein_coding	APBA1	missense_variant	0	27.8	0.708	deleterious(0)	probably_damaging(0.991)	NA	MISSENSE	H/Y	801	FALSE	FALSE	A	G	5.49747e-06	5	5.9571e-06	3.36966	0.066	-3.65599	1.96709	3.45431	0.063	5
9:69432579:G:T	chr9	69432579	G	T	chr9_69432579_G_C;chr9_69432579_G_T	PASS	4.398e-06	8.79593e-06	909504	4	NM_001163.4	ENST00000265381	ENSG00000107282	protein_coding	APBA1	missense_variant	0	29.7	0.572	deleterious(0)	probably_damaging(0.969)	NA	MISSENSE	P/H	800	TRUE	FALSE	T	G	4.398e-06	4	4.76572e-06	0.757529	0.38	2.92662	2.19926	1.77084	0.18	4
9:69432582:G:A	chr9	69432582	G	A	chr9_69432582_G_A	PASS	3.2985e-06	8.79593e-06	909504	3	NM_001163.4	ENST00000265381	ENSG00000107282	protein_coding	APBA1	missense_variant	0	27.9	0.419	deleterious(0.04)	probably_damaging(0.999)	NA	MISSENSE	T/I	799	FALSE	FALSE	A	G	3.2985e-06	3	3.57429e-06	0.992948	0.32	2.36956	2.53955	0.870606	0.35	3
9:69432589:C:T	chr9	69432589	C	T	chr9_69432589_C_T	PASS	2.19899e-06	4.39796e-06	909508	2	NM_001163.4	ENST00000265381	ENSG00000107282	protein_coding	APBA1	missense_variant	0	27.3	0.31	deleterious(0)	probably_damaging(0.997)	NA	MISSENSE	V/M	797	FALSE	FALSE	T	C	2.19899e-06	2	2.38284e-06	0.100214	0.75	-0.715683	3.11022	0.0529493	0.82	2
9:69432590:G:A	chr9	69432590	G	A	chr9_69432590_G_A	PASS	3.29852e-06	1.53929e-05	909498	3	NM_001163.4	ENST00000265381	ENSG00000107282	protein_coding	APBA1	synonymous_variant	0	4.658	NA	NA	NA	NA	SYN	V	796	FALSE	FALSE	A	G	3.29852e-06	3	2.38287e-06	0.0744839	0.78	-1.1832	3.11028	0.144717	0.7	2
9:69432592:C:T	chr9	69432592	C	T	chr9_69432592_C_T	PASS	8.79616e-06	2.63878e-05	909488	8	NM_001163.4	ENST00000265381	ENSG00000107282	protein_coding	APBA1	missense_variant	1.5488e-05	25.7	0.323	deleterious(0.01)	probably_damaging(0.972)	NA	MISSENSE	V/I	796	FALSE	FALSE	T	C	8.79616e-06	8	4.76581e-06	0.291156	0.59	0.874963	2.19926	0.15828	0.69	4
9:69432593:G:A	chr9	69432593	G	A	chr9_69432593_G_A	PASS	4.39812e-06	3.51837e-05	909480	4	NM_001163.4	ENST00000265381	ENSG00000107282	protein_coding	APBA1	synonymous_variant	1.54952e-05	3.565	NA	NA	NA	NA	SYN	S	795	FALSE	FALSE	A	G	4.39812e-06	4	1.19146e-06	1.84194	0.17	-5.79701	4.39853	1.73697	0.19	1
9:69432594:C:T	chr9	69432594	C	T	chr9_69432594_C_T	PASS	1.09951e-06	1.97908e-05	909494	1	NM_001163.4	ENST00000265381	ENSG00000107282	protein_coding	APBA1	missense_variant	0	26.4	0.282	deleterious(0.01)	probably_damaging(0.962)	NA	MISSENSE	S/N	795	FALSE	FALSE	T	C	1.09951e-06	1	1.19144e-06	2.84339	0.092	-4.07696	4.39857	0.859115	0.35	1
9:69432597:T:C	chr9	69432597	T	C	chr9_69432597_T_C	PASS	2.19913e-06	6.81684e-05	909450	2	NM_001163.4	ENST00000265381	ENSG00000107282	protein_coding	APBA1	missense_variant	0	28.5	0.572	deleterious(0)	probably_damaging(0.981)	NA	MISSENSE	Q/R	794	FALSE	FALSE	C	T	2.19913e-06	2	2.38301e-06	0.281091	0.6	-1.2323	3.11022	0.156983	0.69	2
9:69432602:A:G	chr9	69432602	A	G	chr9_69432602_A_G	PASS	1.42937e-05	2.19898e-05	909492	13	NM_001163.4	ENST00000265381	ENSG00000107282	protein_coding	APBA1	synonymous_variant	3.09789e-05	7.442	NA	NA	NA	NA	SYN	N	792	FALSE	FALSE	G	A	1.42937e-05	13	1.54888e-05	1.44551	0.23	-0.890369	1.21998	0.532642	0.47	13
9:69432603:T:C	chr9	69432603	T	C	chr9_69432603_T_C	PASS	1.31942e-05	2.63878e-05	909488	12	NM_001163.4	ENST00000265381	ENSG00000107282	protein_coding	APBA1	missense_variant	3.09761e-05	27.2	0.618	deleterious(0.01)	probably_damaging(0.963)	NA	MISSENSE	N/S	792	FALSE	FALSE	C	T	1.31942e-05	12	8.34012e-06	0.0237047	0.88	-0.180251	1.66252	0.011755	0.91	7
9:69432610:C:A	chr9	69432610	C	A	chr9_69432610_C_A	PASS	2.19902e-06	1.75919e-05	909496	2	NM_001163.4	ENST00000265381	ENSG00000107282	protein_coding	APBA1	stop_gained	0	48	NA	NA	NA	HC	PTV	E/*	790	FALSE	FALSE	A	C	2.19902e-06	2	2.38287e-06	0.0839051	0.77	2.99437	3.11022	0.926886	0.34	2
9:69432614:G:A	chr9	69432614	G	A	chr9_69432614_G_A	PASS	1.09955e-06	5.49745e-05	909462	1	NM_001163.4	ENST00000265381	ENSG00000107282	protein_coding	APBA1	synonymous_variant	0	10.52	NA	NA	NA	NA	SYN	I	788	FALSE	FALSE	A	G	1.09955e-06	1	1.19149e-06	0.00977109	0.92	1.32431	4.39854	0.0906489	0.76	1
9:69432616:T:C	chr9	69432616	T	C	chr9_69432616_T_C	PASS	1.09951e-06	1.75919e-05	909496	1	NM_001163.4	ENST00000265381	ENSG00000107282	protein_coding	APBA1	missense_variant	0	28	0.316	deleterious(0)	probably_damaging(0.94)	NA	MISSENSE	I/V	788	FALSE	FALSE	C	T	1.09951e-06	1	1.19144e-06	0.041405	0.84	-4.54729	4.39849	1.06881	0.3	1
9:69432618:C:T	chr9	69432618	C	T	chr9_69432618_C_T	PASS	3.29858e-06	3.29847e-05	909482	3	NM_001163.4	ENST00000265381	ENSG00000107282	protein_coding	APBA1	missense_variant	0	30	0.573	deleterious(0.02)	probably_damaging(1)	NA	MISSENSE	R/Q	787	FALSE	FALSE	T	C	3.29858e-06	3	1.19145e-06	0.116628	0.73	2.48002	4.39852	0.317905	0.57	1
9:69432619:G:A	chr9	69432619	G	A	chr9_69432619_G_A	PASS	3.2986e-06	3.73827e-05	909478	3	NM_001163.4	ENST00000265381	ENSG00000107282	protein_coding	APBA1	missense_variant	0	32	0.768	deleterious(0)	probably_damaging(1)	NA	MISSENSE	R/W	787	FALSE	FALSE	A	G	3.2986e-06	3	1.19147e-06	0.146058	0.7	1.12376	4.39851	0.0652733	0.8	1
9:69432624:C:T	chr9	69432624	C	T	chr9_69432624_C_T	PASS	7.69686e-06	5.49745e-05	909462	7	NM_001163.4	ENST00000265381	ENSG00000107282	protein_coding	APBA1	missense_variant	0	27.3	0.813	deleterious(0)	probably_damaging(1)	NA	MISSENSE	G/E	785	FALSE	FALSE	T	C	7.69686e-06	7	8.3404e-06	0.736627	0.39	1.31722	1.66249	0.627765	0.43	7
9:69432629:A:G	chr9	69432629	A	G	chr9_69432629_A_G	PASS	4.94778e-05	1.53929e-05	909498	45	NM_001163.4	ENST00000265381	ENSG00000107282	protein_coding	APBA1	synonymous_variant	4.64626e-05	6.702	NA	NA	NA	NA	SYN	R	783	FALSE	FALSE	G	A	4.94778e-05	45	5.36147e-05	1.44306	0.23	0.758375	0.655752	1.33748	0.25	45
9:69432630:C:T	chr9	69432630	C	T	chr9_69432630_C_T	PASS	1.09951e-06	2.19898e-05	909492	1	NM_001163.4	ENST00000265381	ENSG00000107282	protein_coding	APBA1	missense_variant	1.54871e-05	29.5	0.532	deleterious(0)	probably_damaging(0.996)	NA	MISSENSE	R/H	783	FALSE	FALSE	T	C	1.09951e-06	1	1.19144e-06	0.423726	0.52	5.36066	4.39858	1.48529	0.22	1
9:69432632:G:A	chr9	69432632	G	A	chr9_69432632_G_A	PASS	1.0995e-06	8.79593e-06	909504	1	NM_001163.4	ENST00000265381	ENSG00000107282	protein_coding	APBA1	synonymous_variant	0	8.516	NA	NA	NA	NA	SYN	V	782	FALSE	FALSE	A	G	1.0995e-06	1	1.19143e-06	0.285367	0.59	-1.84949	4.39869	0.17679	0.67	1
9:69432634:C:T	chr9	69432634	C	T	chr9_69432634_C_T	PASS	3.62837e-05	1.31939e-05	909500	33	NM_001163.4	ENST00000265381	ENSG00000107282	protein_coding	APBA1	missense_variant	0	18.48	0.097	tolerated(0.18)	benign(0.023)	NA	MISSENSE	V/I	782	FALSE	FALSE	T	C	3.62837e-05	33	3.33601e-05	0.369132	0.54	-1.16963	0.831286	1.97968	0.16	28
9:69432635:G:A	chr9	69432635	G	A	chr9_69432635_G_A	PASS	2.19907e-06	4.17806e-05	909474	2	NM_001163.4	ENST00000265381	ENSG00000107282	protein_coding	APBA1	synonymous_variant	0	8.273	NA	NA	NA	NA	SYN	G	781	FALSE	FALSE	A	G	2.19907e-06	2	2.38293e-06	0.270995	0.6	1.53054	3.11027	0.242156	0.62	2
9:69432642:C:G	chr9	69432642	C	G	chr9_69432642_C_G	PASS	1.0995e-06	8.79593e-06	909504	1	NM_001163.4	ENST00000265381	ENSG00000107282	protein_coding	APBA1	missense_variant	0	26.9	0.576	deleterious(0)	probably_damaging(0.996)	NA	MISSENSE	R/T	779	FALSE	FALSE	G	C	1.0995e-06	1	1.19143e-06	11.2954	0.00078	13.2817	4.3985	9.11794	0.0025	1
9:69432649:C:G	chr9	69432649	C	G	chr9_69432649_C_G	PASS	1.0995e-06	8.79593e-06	909504	1	NM_001163.4	ENST00000265381	ENSG00000107282	protein_coding	APBA1	missense_variant	0	27.6	0.791	deleterious(0)	probably_damaging(0.999)	NA	MISSENSE	A/P	777	FALSE	FALSE	G	C	1.0995e-06	1	1.19143e-06	0.00594082	0.94	-0.135283	4.39849	0.000945968	0.98	1
9:69432660:C:T	chr9	69432660	C	T	chr9_69432660_C_T	PASS	3.29849e-06	4.39796e-06	909508	3	NM_001163.4	ENST00000265381	ENSG00000107282	protein_coding	APBA1	missense_variant	0	30	0.452	deleterious(0)	probably_damaging(0.993)	NA	MISSENSE	R/Q	773	FALSE	FALSE	T	C	3.29849e-06	3	3.57427e-06	0.0839375	0.77	1.21083	2.53948	0.227338	0.63	3
9:69432661:G:A	chr9	69432661	G	A	chr9_69432661_G_A;chr9_69432661_G_T	PASS	2.19902e-06	1.75919e-05	909496	2	NM_001163.4	ENST00000265381	ENSG00000107282	protein_coding	APBA1	stop_gained	0	41	NA	NA	NA	HC	PTV	R/*	773	TRUE	FALSE	A	G	2.19902e-06	2	2.38288e-06	0.585915	0.44	1.42885	3.11023	0.211051	0.65	2
9:69432661:G:T	chr9	69432661	G	T	chr9_69432661_G_A;chr9_69432661_G_T	PASS	2.19902e-06	1.75919e-05	909496	2	NM_001163.4	ENST00000265381	ENSG00000107282	protein_coding	APBA1	synonymous_variant	0	7.946	NA	NA	NA	NA	SYN	R	773	TRUE	FALSE	T	G	2.19902e-06	2	1.19144e-06	2.99116	0.084	5.68854	4.39857	1.67255	0.2	1
9:69432667:G:A	chr9	69432667	G	A	chr9_69432667_G_A	PASS	5.49755e-06	1.75919e-05	909496	5	NM_001163.4	ENST00000265381	ENSG00000107282	protein_coding	APBA1	missense_variant	0	27.8	0.663	deleterious(0)	probably_damaging(0.999)	NA	MISSENSE	L/F	771	FALSE	FALSE	A	G	5.49755e-06	5	5.95719e-06	0.105753	0.75	1.22694	1.96708	0.389047	0.53	5
9:69432674:G:C	chr9	69432674	G	C	chr9_69432674_G_C	PASS	1.0995e-06	6.59694e-06	909506	1	NM_001163.4	ENST00000265381	ENSG00000107282	protein_coding	APBA1	missense_variant&splice_region_variant	0	22	0.537	deleterious(0)	probably_damaging(0.999)	NA	MISSENSE	I/M	768	FALSE	FALSE	C	G	1.0995e-06	1	1.19143e-06	0.589544	0.44	-2.62585	4.3985	0.356394	0.55	1
9:69432675:A:T	chr9	69432675	A	T	chr9_69432675_A_T	PASS	1.09951e-06	1.97908e-05	909494	1	NM_001163.4	ENST00000265381	ENSG00000107282	protein_coding	APBA1	missense_variant&splice_region_variant	0	32	0.737	deleterious(0.02)	probably_damaging(1)	NA	MISSENSE	I/N	768	FALSE	FALSE	T	A	1.09951e-06	1	1.19144e-06	0.232533	0.63	0.830797	4.39851	0.0356762	0.85	1
9:69432680:C:T	chr9	69432680	C	T	chr9_69432680_C_T	PASS	3.29848e-06	2.19898e-06	909510	3	NM_001163.4	ENST00000265381	ENSG00000107282	protein_coding	APBA1	splice_region_variant&intron_variant	0	0.841	NA	NA	NA	NA	NONCODING	.	.	FALSE	FALSE	T	C	3.29848e-06	3	3.57426e-06	0.165723	0.68	-0.41369	2.53949	0.0265373	0.87	3
9:69432683:G:A	chr9	69432683	G	A	chr9_69432683_G_A	PASS	0.184914	0.0101483	900282	166475	NM_001163.4	ENST00000265381	ENSG00000107282	protein_coding	APBA1	splice_region_variant&intron_variant	0.185447	5.077	NA	NA	NA	NA	NONCODING	.	.	FALSE	FALSE	A	G	0.184914	166475	0.181277	5.3966	0.02	-0.0362223	0.0124602	8.45082	0.0036	152152
9:69432689:A:T	chr9	69432689	A	T	chr9_69432689_A_T	PASS	1.09954e-06	4.39796e-05	909472	1	NM_001163.4	ENST00000265381	ENSG00000107282	protein_coding	APBA1	intron_variant	0	13.74	NA	NA	NA	NA	INTRONIC	.	.	FALSE	FALSE	T	A	1.09954e-06	1	1.19147e-06	1.50054	0.22	-3.62043	4.39865	0.67746	0.41	1
9:69432691:G:A	chr9	69432691	G	A	chr9_69432691_G_A;chr9_69432691_G_C	PASS	2.19906e-06	3.51837e-05	909480	2	NM_001163.4	ENST00000265381	ENSG00000107282	protein_coding	APBA1	intron_variant	0	6.279	NA	NA	NA	NA	INTRONIC	.	.	TRUE	FALSE	A	G	2.19906e-06	2	2.38291e-06	4.77576	0.029	-4.4846	3.11021	2.07907	0.15	2
9:69432691:G:C	chr9	69432691	G	C	chr9_69432691_G_A;chr9_69432691_G_C	PASS	2.19906e-06	3.51837e-05	909480	2	NM_001163.4	ENST00000265381	ENSG00000107282	protein_coding	APBA1	intron_variant	0	6.162	NA	NA	NA	NA	INTRONIC	.	.	TRUE	FALSE	C	G	2.19906e-06	2	2.38291e-06	2.03385	0.15	4.87751	3.11029	2.45921	0.12	2
9:69432692:G:T	chr9	69432692	G	T	chr9_69432692_G_T	PASS	2.19908e-06	4.39796e-05	909472	2	NM_001163.4	ENST00000265381	ENSG00000107282	protein_coding	APBA1	intron_variant	0	5.606	NA	NA	NA	NA	INTRONIC	.	.	FALSE	FALSE	T	G	2.19908e-06	2	2.38294e-06	1.96906	0.16	3.6909	3.11021	1.40827	0.24	2
9:69432693:CAG:C	chr9	69432693	CAG	C	chr9_69432695_G_T;chr9_69432693_CAG_C	PASS	5.49806e-06	0.000109949	909412	5	NM_001163.4	ENST00000265381	ENSG00000107282	protein_coding	APBA1	intron_variant	0	1.397	NA	NA	NA	NA	INTRONIC	.	.	TRUE	TRUE	C	CAG	5.49806e-06	5	5.95776e-06	2.3807	0.12	-2.64267	1.96709	1.80482	0.18	5
9:69432695:G:T	chr9	69432695	G	T	chr9_69432695_G_T;chr9_69432693_CAG_C	PASS	8.79685e-06	0.000105551	909416	8	NM_001163.4	ENST00000265381	ENSG00000107282	protein_coding	APBA1	intron_variant	3.09818e-05	1.151	NA	NA	NA	NA	INTRONIC	.	.	TRUE	FALSE	T	G	8.79685e-06	8	2.38309e-06	1.34186	0.25	-2.69999	3.11042	0.753501	0.39	2
9:69432699:T:C	chr9	69432699	T	C	chr9_69432699_T_C	PASS	1.09953e-06	3.73827e-05	909478	1	NM_001163.4	ENST00000265381	ENSG00000107282	protein_coding	APBA1	intron_variant	0	7.815	NA	NA	NA	NA	INTRONIC	.	.	FALSE	FALSE	C	T	1.09953e-06	1	1.19146e-06	0.120217	0.73	-2.73458	4.3985	0.386519	0.53	1
9:69432701:C:T	chr9	69432701	C	T	chr9_69432701_C_T	PASS	1.09954e-06	4.17806e-05	909474	1	NM_001163.4	ENST00000265381	ENSG00000107282	protein_coding	APBA1	intron_variant	0	0.357	NA	NA	NA	NA	INTRONIC	.	.	FALSE	FALSE	T	C	1.09954e-06	1	1.19147e-06	0.504651	0.48	-2.17815	4.39858	0.245216	0.62	1
9:69432705:C:A	chr9	69432705	C	A	chr9_69432705_C_T;chr9_69432705_C_A	PASS	1.09955e-06	5.27756e-05	909464	1	NM_001163.4	ENST00000265381	ENSG00000107282	protein_coding	APBA1	intron_variant	0	5.332	NA	NA	NA	NA	INTRONIC	.	.	TRUE	FALSE	A	C	1.09955e-06	1	1.19148e-06	0.126885	0.72	2.72284	4.39851	0.383207	0.54	1
9:69432705:C:T	chr9	69432705	C	T	chr9_69432705_C_T;chr9_69432705_C_A	PASS	1.09955e-06	5.27756e-05	909464	1	NM_001163.4	ENST00000265381	ENSG00000107282	protein_coding	APBA1	intron_variant	0	5.039	NA	NA	NA	NA	INTRONIC	.	.	TRUE	FALSE	T	C	1.09955e-06	1	1.19148e-06	0.0358519	0.85	1.12535	4.3985	0.0654581	0.8	1
9:69432707:T:C	chr9	69432707	T	C	chr9_69432707_T_C	PASS	5.49841e-06	0.00017372	909354	5	NM_001163.4	ENST00000265381	ENSG00000107282	protein_coding	APBA1	intron_variant	3.09732e-05	0.075	NA	NA	NA	NA	INTRONIC	.	.	FALSE	FALSE	C	T	5.49841e-06	5	5.9582e-06	0.020617	0.89	-0.945008	1.96714	0.23078	0.63	5
9:69432716:G:A	chr9	69432716	G	A	chr9_69432716_G_A	PASS	4.40037e-06	0.000547546	909014	4	NM_001163.4	ENST00000265381	ENSG00000107282	protein_coding	APBA1	intron_variant	0	2.091	NA	NA	NA	NA	INTRONIC	.	.	FALSE	FALSE	A	G	4.40037e-06	4	4.76827e-06	1.8694	0.17	-3.66825	2.19927	2.78202	0.095	4
9:69432719:C:T	chr9	69432719	C	T	chr9_69432719_C_T	PASS	0.183222	0.00707632	903076	165463	NM_001163.4	ENST00000265381	ENSG00000107282	protein_coding	APBA1	intron_variant	0.18483	0.111	NA	NA	NA	NA	INTRONIC	.	.	FALSE	FALSE	T	C	0.183222	165463	0.181615	3.95997	0.047	-0.0325836	0.0124548	6.8442	0.0089	152436
9:69432720:G:A	chr9	69432720	G	A	chr9_69432720_G_A;chr9_69432720_G_T	PASS	2.09013e-05	0.000523358	909036	19	NM_001163.4	ENST00000265381	ENSG00000107282	protein_coding	APBA1	intron_variant	0	0.187	NA	NA	NA	NA	INTRONIC	.	.	TRUE	FALSE	A	G	2.09013e-05	19	9.53641e-06	0.0152919	0.9	-0.00599118	1.55521	1.48405e-05	1	8
9:69432721:G:A	chr9	69432721	G	A	chr9_69432721_G_A	PASS	1.10031e-06	0.000745455	908834	1	NM_001163.4	ENST00000265381	ENSG00000107282	protein_coding	APBA1	intron_variant	0	2.455	NA	NA	NA	NA	INTRONIC	.	.	FALSE	FALSE	A	G	1.10031e-06	1	1.19232e-06	0.558067	0.46	-1.84912	4.39849	0.176736	0.67	1
9:69432732:A:G	chr9	69432732	A	G	chr9_69432732_A_G	PASS	1.10156e-06	0.00188233	907800	1	NM_001163.4	ENST00000265381	ENSG00000107282	protein_coding	APBA1	intron_variant	0	3.617	NA	NA	NA	NA	INTRONIC	.	.	FALSE	FALSE	G	A	1.10156e-06	1	1.19364e-06	0.0068543	0.93	3.02016	4.39852	0.471462	0.49	1
9:69432734:G:T	chr9	69432734	G	T	chr9_69432734_G_T	PASS	1.10339e-06	0.00353816	906294	1	NM_001163.4	ENST00000265381	ENSG00000107282	protein_coding	APBA1	intron_variant	1.54962e-05	3.469	NA	NA	NA	NA	INTRONIC	.	.	FALSE	FALSE	T	G	1.10339e-06	1	1.19567e-06	0.186934	0.67	-0.919669	4.39852	0.0437169	0.83	1
9:69432736:C:A	chr9	69432736	C	A	chr9_69432736_C_T;chr9_69432736_C_G;chr9_69432736_C_A	PASS	1.1019e-06	0.00218359	907526	1	NM_001163.4	ENST00000265381	ENSG00000107282	protein_coding	APBA1	intron_variant	1.54909e-05	1.573	NA	NA	NA	NA	INTRONIC	.	.	TRUE	FALSE	A	C	1.1019e-06	1	1.19403e-06	0.195465	0.66	0.363137	4.39914	0.00681403	0.93	1
9:69432736:C:G	chr9	69432736	C	G	chr9_69432736_C_T;chr9_69432736_C_G;chr9_69432736_C_A	PASS	1.1019e-06	0.00218359	907526	1	NM_001163.4	ENST00000265381	ENSG00000107282	protein_coding	APBA1	intron_variant	0	1.7	NA	NA	NA	NA	INTRONIC	.	.	TRUE	FALSE	G	C	1.1019e-06	1	1.19403e-06	0.263796	0.61	-2.71109	4.39851	0.379907	0.54	1
9:69432736:C:T	chr9	69432736	C	T	chr9_69432736_C_T;chr9_69432736_C_G;chr9_69432736_C_A	PASS	1.76303e-05	0.00218359	907526	16	NM_001163.4	ENST00000265381	ENSG00000107282	protein_coding	APBA1	intron_variant	7.74545e-05	2.046	NA	NA	NA	NA	INTRONIC	.	.	TRUE	FALSE	T	C	1.76303e-05	16	1.43284e-05	0.0293955	0.86	0.127468	1.26976	0.0100777	0.92	12
9:69432737:G:A	chr9	69432737	G	A	chr9_69432737_G_A	PASS	1.76625e-05	0.00399775	905876	16	NM_001163.4	ENST00000265381	ENSG00000107282	protein_coding	APBA1	intron_variant	0	3.121	NA	NA	NA	NA	INTRONIC	.	.	FALSE	FALSE	A	G	1.76625e-05	16	1.31578e-05	0.00731173	0.93	0.386718	1.32622	0.0850277	0.77	11
9:69432740:T:C	chr9	69432740	T	C	chr9_69432740_T_C	PASS	1.10357e-06	0.00369869	906148	1	NM_001163.4	ENST00000265381	ENSG00000107282	protein_coding	APBA1	intron_variant	0	5.905	NA	NA	NA	NA	INTRONIC	.	.	FALSE	FALSE	C	T	1.10357e-06	1	1.19577e-06	0.0661423	0.8	0.604102	4.39852	0.0188628	0.89	1
9:69432741:T:A	chr9	69432741	T	A	chr9_69432741_T_A	PASS	4.41073e-06	0.00289386	906880	4	NM_001163.4	ENST00000265381	ENSG00000107282	protein_coding	APBA1	intron_variant	0	9.006	NA	NA	NA	NA	INTRONIC	.	.	FALSE	FALSE	A	T	4.41073e-06	4	4.7794e-06	0.285136	0.59	1.77073	2.19931	0.648236	0.42	4
9:69432743:C:T	chr9	69432743	C	T	chr9_69432743_C_T	PASS	1.10333e-06	0.00347879	906348	1	NM_001163.4	ENST00000265381	ENSG00000107282	protein_coding	APBA1	intron_variant	0	4.792	NA	NA	NA	NA	INTRONIC	.	.	FALSE	FALSE	T	C	1.10333e-06	1	1.19554e-06	1.36473	0.24	-4.34465	4.39853	0.97565	0.32	1
9:69432751:C:G	chr9	69432751	C	G	chr9_69432751_C_G	PASS	2.22793e-06	0.0129916	897696	2	NM_001163.4	ENST00000265381	ENSG00000107282	protein_coding	APBA1	intron_variant	1.54885e-05	1.204	NA	NA	NA	NA	INTRONIC	.	.	FALSE	FALSE	G	C	2.22793e-06	2	2.41405e-06	0.58998	0.44	-1.23705	3.1102	0.158197	0.69	2
9:69432757:G:A	chr9	69432757	G	A	chr9_69432757_G_A	PASS	4.50868e-06	0.024556	887178	4	NM_001163.4	ENST00000265381	ENSG00000107282	protein_coding	APBA1	intron_variant	1.54952e-05	0.003	NA	NA	NA	NA	INTRONIC	.	.	FALSE	FALSE	A	G	4.50868e-06	4	4.88498e-06	2.24011	0.13	3.1168	2.1993	2.00839	0.16	4
9:69432758:C:T	chr9	69432758	C	T	chr9_69432758_C_T	PASS	0.000725696	0.0227705	888802	645	NM_001163.4	ENST00000265381	ENSG00000107282	protein_coding	APBA1	intron_variant	0.000604258	2.313	NA	NA	NA	NA	INTRONIC	.	.	FALSE	FALSE	T	C	0.000725696	645	0.000767982	1.10867	0.29	-0.19884	0.175381	1.2854	0.26	645
9:69432761:C:T	chr9	69432761	C	T	chr9_69432761_C_T	PASS	1.12765e-06	0.0249694	886802	1	NM_001163.4	ENST00000265381	ENSG00000107282	protein_coding	APBA1	intron_variant	0	0.928	NA	NA	NA	NA	INTRONIC	.	.	FALSE	FALSE	T	C	1.12765e-06	1	1.22171e-06	1.02956	0.31	-5.29818	4.39853	1.4509	0.23	1
9:69432765:A:G	chr9	69432765	A	G	chr9_69432765_A_G	PASS	5.9497e-05	0.0390517	873994	52	NM_001163.4	ENST00000265381	ENSG00000107282	protein_coding	APBA1	intron_variant	1.55053e-05	0.629	NA	NA	NA	NA	INTRONIC	.	.	FALSE	FALSE	G	A	5.9497e-05	52	6.44563e-05	0.00712777	0.93	0.217282	0.610034	0.126865	0.72	54
9:69432769:T:C	chr9	69432769	T	C	chr9_69432769_T_C	PASS	1.14674e-06	0.0412023	872038	1	NM_001163.4	ENST00000265381	ENSG00000107282	protein_coding	APBA1	intron_variant	0	0.183	NA	NA	NA	NA	INTRONIC	.	.	FALSE	FALSE	C	T	1.14674e-06	1	1.24229e-06	0.0331866	0.86	-0.491172	4.39895	0.0124672	0.91	1
9:69432771:C:T	chr9	69432771	C	T	chr9_69432771_C_T	PASS	0.00036597	0.0446261	868924	318	NM_001163.4	ENST00000265381	ENSG00000107282	protein_coding	APBA1	intron_variant	0.000170331	0.019	NA	NA	NA	NA	INTRONIC	.	.	FALSE	FALSE	T	C	0.00036597	318	0.000390227	2.35153	0.13	-0.349615	0.248759	1.97524	0.16	328
9:69440899:C:T	chr9	69440899	C	T	chr9_69440899_C_T;chr9_69440899_C_G	PASS	4.0897e-05	0.0321623	880260	36	NM_001163.4	ENST00000265381	ENSG00000107282	protein_coding	APBA1	intron_variant	0	0.429	NA	NA	NA	NA	INTRONIC	.	.	TRUE	FALSE	T	C	4.0897e-05	36	4.43103e-05	0.0260467	0.87	0.54353	0.713568	0.580199	0.45	37
9:69440904:C:G	chr9	69440904	C	G	chr9_69440904_C_G	PASS	2.23924e-06	0.0179767	893162	2	NM_001163.4	ENST00000265381	ENSG00000107282	protein_coding	APBA1	intron_variant	0	0.893	NA	NA	NA	NA	INTRONIC	.	.	FALSE	FALSE	G	C	2.23924e-06	2	2.42625e-06	0.785311	0.38	-1.88516	3.11023	0.367374	0.54	2
9:69440912:G:A	chr9	69440912	G	A	chr9_69440912_G_A	PASS	0.00432291	0.0103616	900088	3891	NM_001163.4	ENST00000265381	ENSG00000107282	protein_coding	APBA1	intron_variant	0.000635442	0.98	NA	NA	NA	NA	INTRONIC	.	.	FALSE	FALSE	A	G	0.00432291	3891	0.000272071	0.0601004	0.81	0.0935903	0.293317	0.101809	0.75	228
9:69440913:C:A	chr9	69440913	C	A	chr9_69440913_C_A	PASS	1.1089e-06	0.00848147	901798	1	NM_001163.4	ENST00000265381	ENSG00000107282	protein_coding	APBA1	intron_variant	0	1.116	NA	NA	NA	NA	INTRONIC	.	.	FALSE	FALSE	A	C	1.1089e-06	1	1.20158e-06	2.58503	0.11	10.1461	4.39855	5.32078	0.021	1
9:69440914:C:T	chr9	69440914	C	T	chr9_69440914_C_T	PASS	3.3266e-06	0.00845508	901822	3	NM_001163.4	ENST00000265381	ENSG00000107282	protein_coding	APBA1	intron_variant	0	1.483	NA	NA	NA	NA	INTRONIC	.	.	FALSE	FALSE	T	C	3.3266e-06	3	3.60456e-06	0.24479	0.62	1.48661	2.53956	0.342672	0.56	3
9:69440915:A:T	chr9	69440915	A	T	chr9_69440915_A_T	PASS	1.10522e-06	0.0051874	904794	1	NM_001163.4	ENST00000265381	ENSG00000107282	protein_coding	APBA1	intron_variant	0	2.13	NA	NA	NA	NA	INTRONIC	.	.	FALSE	FALSE	T	A	1.10522e-06	1	1.19759e-06	0.236938	0.63	-0.423228	4.39853	0.00925834	0.92	1
9:69440917:C:A	chr9	69440917	C	A	chr9_69440917_C_A	PASS	2.20628e-06	0.00330947	906502	2	NM_001163.4	ENST00000265381	ENSG00000107282	protein_coding	APBA1	intron_variant	0	1.008	NA	NA	NA	NA	INTRONIC	.	.	FALSE	FALSE	A	C	2.20628e-06	2	2.39066e-06	0.286705	0.59	-1.20649	3.11024	0.150474	0.7	2
9:69440919:T:C	chr9	69440919	T	C	chr9_69440919_T_C	PASS	2.20819e-06	0.00416927	905720	2	NM_001163.4	ENST00000265381	ENSG00000107282	protein_coding	APBA1	intron_variant	0	1.451	NA	NA	NA	NA	INTRONIC	.	.	FALSE	FALSE	C	T	2.20819e-06	2	2.3928e-06	2.12698	0.14	5.27385	3.11022	2.87523	0.09	2
9:69440920:G:A	chr9	69440920	G	A	chr9_69440920_G_A	PASS	4.74688e-05	0.00401754	905858	43	NM_001163.4	ENST00000265381	ENSG00000107282	protein_coding	APBA1	intron_variant	0	0.571	NA	NA	NA	NA	INTRONIC	.	.	FALSE	FALSE	A	G	4.74688e-05	43	5.1436e-05	1.42052	0.23	-0.571311	0.67081	0.725348	0.39	43
9:69440926:A:AC	chr9	69440926	A	AC	chr9_69440926_A_AC;chr9_69440926_AC_A;chr9_69440927_C_T;chr9_69440927_C_A	PASS	5.37346e-05	0.0178469	893280	48	NM_001163.4	ENST00000265381	ENSG00000107282	protein_coding	APBA1	intron_variant	7.78162e-05	1.266	NA	NA	NA	NA	INTRONIC	.	.	TRUE	TRUE	AC	A	5.37346e-05	48	4.48823e-05	0.632826	0.43	0.190628	0.723165	0.0694861	0.79	38
9:69440926:AC:A	chr9	69440926	AC	A	chr9_69440926_A_AC;chr9_69440926_AC_A;chr9_69440927_C_T;chr9_69440927_C_A	PASS	2.01505e-05	0.0178469	893280	18	NM_001163.4	ENST00000265381	ENSG00000107282	protein_coding	APBA1	intron_variant	0	0.278	NA	NA	NA	NA	INTRONIC	.	.	TRUE	TRUE	A	AC	2.01505e-05	18	1.69825e-05	0.596018	0.44	-1.34425	1.17558	1.30754	0.25	14
9:69440927:C:A	chr9	69440927	C	A	chr9_69440926_A_AC;chr9_69440926_AC_A;chr9_69440927_C_T;chr9_69440927_C_A	PASS	2.22679e-06	0.0124902	898152	2	NM_001163.4	ENST00000265381	ENSG00000107282	protein_coding	APBA1	intron_variant	0	0.37	NA	NA	NA	NA	INTRONIC	.	.	TRUE	FALSE	A	C	2.22679e-06	2	1.20655e-06	0.447913	0.5	-5.6444	4.39851	1.64673	0.2	1
9:69440928:C:A	chr9	69440928	C	A	chr9_69440928_C_G;chr9_69440928_C_T;chr9_69440928_C_A	PASS	1.10176e-06	0.00205825	907640	1	NM_001163.4	ENST00000265381	ENSG00000107282	protein_coding	APBA1	intron_variant	0	0.148	NA	NA	NA	NA	INTRONIC	.	.	TRUE	FALSE	A	C	1.10176e-06	1	1.19386e-06	0.00350487	0.95	2.26493	4.39855	0.265148	0.61	1
9:69440928:C:G	chr9	69440928	C	G	chr9_69440928_C_G;chr9_69440928_C_T;chr9_69440928_C_A	PASS	1.65264e-05	0.00205825	907640	15	NM_001163.4	ENST00000265381	ENSG00000107282	protein_coding	APBA1	intron_variant	0	0.161	NA	NA	NA	NA	INTRONIC	.	.	TRUE	FALSE	G	C	1.65264e-05	15	1.07448e-05	0.149089	0.7	-0.597943	1.46619	0.166319	0.68	9
9:69440928:C:T	chr9	69440928	C	T	chr9_69440928_C_G;chr9_69440928_C_T;chr9_69440928_C_A	PASS	2.20352e-06	0.00205825	907640	2	NM_001163.4	ENST00000265381	ENSG00000107282	protein_coding	APBA1	intron_variant	3.09953e-05	0.198	NA	NA	NA	NA	INTRONIC	.	.	TRUE	FALSE	T	C	2.20352e-06	2	2.38773e-06	0.000623707	0.98	0.094669	3.11026	0.00092645	0.98	2
9:69440929:C:T	chr9	69440929	C	T	chr9_69440929_C_T	PASS	1.10222e-06	0.00247825	907258	1	NM_001163.4	ENST00000265381	ENSG00000107282	protein_coding	APBA1	intron_variant	0	1.274	NA	NA	NA	NA	INTRONIC	.	.	FALSE	FALSE	T	C	1.10222e-06	1	1.19436e-06	0.695257	0.4	-7.24689	4.3985	2.71453	0.099	1
9:69440930:C:A	chr9	69440930	C	A	chr9_69440930_C_T;chr9_69440930_C_A;chr9_69440930_C_G	PASS	4.4028e-06	0.00109949	908512	4	NM_001163.4	ENST00000265381	ENSG00000107282	protein_coding	APBA1	intron_variant	0	0.753	NA	NA	NA	NA	INTRONIC	.	.	TRUE	FALSE	A	C	4.4028e-06	4	2.38547e-06	0.0126907	0.91	0.240209	3.1102	0.00596487	0.94	2
9:69440930:C:G	chr9	69440930	C	G	chr9_69440930_C_T;chr9_69440930_C_A;chr9_69440930_C_G	PASS	1.1007e-06	0.00109949	908512	1	NM_001163.4	ENST00000265381	ENSG00000107282	protein_coding	APBA1	intron_variant	0	0.817	NA	NA	NA	NA	INTRONIC	.	.	TRUE	FALSE	G	C	1.1007e-06	1	1.19273e-06	2.45861	0.12	6.21517	4.39856	1.99657	0.16	1
9:69440930:C:T	chr9	69440930	C	T	chr9_69440930_C_T;chr9_69440930_C_A;chr9_69440930_C_G	PASS	2.2014e-05	0.00109949	908512	20	NM_001163.4	ENST00000265381	ENSG00000107282	protein_coding	APBA1	intron_variant	1.54914e-05	1	NA	NA	NA	NA	INTRONIC	.	.	TRUE	FALSE	T	C	2.2014e-05	20	2.38547e-05	2.93386	0.087	1.65275	0.98358	2.82355	0.093	20
9:69440931:C:A	chr9	69440931	C	A	chr9_69440931_C_A;chr9_69440931_C_G;chr9_69440931_C_T	PASS	5.06146e-05	0.000752052	908828	46	NM_001163.4	ENST00000265381	ENSG00000107282	protein_coding	APBA1	intron_variant	4.64698e-05	0.966	NA	NA	NA	NA	INTRONIC	.	.	TRUE	FALSE	A	C	5.06146e-05	46	5.12699e-05	0.0167571	0.9	0.177001	0.670796	0.0696259	0.79	43
9:69440931:C:G	chr9	69440931	C	G	chr9_69440931_C_A;chr9_69440931_C_G;chr9_69440931_C_T	PASS	1.32038e-05	0.000752052	908828	12	NM_001163.4	ENST00000265381	ENSG00000107282	protein_coding	APBA1	intron_variant	3.09799e-05	1.049	NA	NA	NA	NA	INTRONIC	.	.	TRUE	FALSE	G	C	1.32038e-05	12	9.53859e-06	0.108952	0.74	0.0245634	1.55513	0.000249485	0.99	8
9:69440931:C:T	chr9	69440931	C	T	chr9_69440931_C_A;chr9_69440931_C_G;chr9_69440931_C_T	PASS	2.20064e-06	0.000752052	908828	2	NM_001163.4	ENST00000265381	ENSG00000107282	protein_coding	APBA1	intron_variant	0	1.282	NA	NA	NA	NA	INTRONIC	.	.	TRUE	FALSE	T	C	2.20064e-06	2	1.19232e-06	0.340499	0.56	-3.51551	4.3985	0.638803	0.42	1
9:69440932:C:A	chr9	69440932	C	A	chr9_69440932_C_G;chr9_69440932_C_CCAG;chr9_69440932_C_A	PASS	1.10029e-06	0.000727863	908850	1	NM_001163.4	ENST00000265381	ENSG00000107282	protein_coding	APBA1	intron_variant	0	0.471	NA	NA	NA	NA	INTRONIC	.	.	TRUE	FALSE	A	C	1.10029e-06	1	1.19228e-06	0.0114685	0.91	-2.35268	4.39852	0.286096	0.59	1
9:69440932:C:CCAG	chr9	69440932	C	CCAG	chr9_69440932_C_G;chr9_69440932_C_CCAG;chr9_69440932_C_A	PASS	7.05446e-05	0.00251124	907228	64	NM_001163.4	ENST00000265381	ENSG00000107282	protein_coding	APBA1	intron_variant	0	0.565	NA	NA	NA	NA	INTRONIC	.	.	TRUE	TRUE	CCAG	C	7.05446e-05	64	1.19439e-06	0.450195	0.5	-2.99687	4.39928	0.464057	0.5	1
9:69440932:C:G	chr9	69440932	C	G	chr9_69440932_C_G;chr9_69440932_C_CCAG;chr9_69440932_C_A	PASS	0.000140837	0.000725664	908852	128	NM_001163.4	ENST00000265381	ENSG00000107282	protein_coding	APBA1	intron_variant	9.29282e-05	0.513	NA	NA	NA	NA	INTRONIC	.	.	TRUE	FALSE	G	C	0.000140837	128	1.19228e-05	2.13048	0.14	-1.86688	1.39095	1.80138	0.18	10
9:69440933:C:A	chr9	69440933	C	A	chr9_69440933_C_A;chr9_69440933_C_G;chr9_69440933_C_T	PASS	7.15423e-05	0.00105331	908554	65	NM_001163.4	ENST00000265381	ENSG00000107282	protein_coding	APBA1	intron_variant	4.64612e-05	0.5	NA	NA	NA	NA	INTRONIC	.	.	TRUE	FALSE	A	C	7.15423e-05	65	7.51386e-05	0.559918	0.45	0.631675	0.554208	1.2991	0.25	63
9:69440933:C:G	chr9	69440933	C	G	chr9_69440933_C_A;chr9_69440933_C_G;chr9_69440933_C_T	PASS	2.42143e-05	0.00105331	908554	22	NM_001163.4	ENST00000265381	ENSG00000107282	protein_coding	APBA1	intron_variant	0.000108409	0.545	NA	NA	NA	NA	INTRONIC	.	.	TRUE	FALSE	G	C	2.42143e-05	22	1.78902e-05	0.243893	0.62	-0.827142	1.13573	0.530409	0.47	15
9:69440933:C:T	chr9	69440933	C	T	chr9_69440933_C_A;chr9_69440933_C_G;chr9_69440933_C_T	PASS	4.4026e-06	0.00105331	908554	4	NM_001163.4	ENST00000265381	ENSG00000107282	protein_coding	APBA1	intron_variant	0	0.669	NA	NA	NA	NA	INTRONIC	.	.	TRUE	FALSE	T	C	4.4026e-06	4	4.77071e-06	0.307409	0.58	-0.116538	2.19927	0.00280788	0.96	4
9:69440935:G:T	chr9	69440935	G	T	chr9_69440935_G_T	PASS	2.20175e-06	0.00125562	908370	2	NM_001163.4	ENST00000265381	ENSG00000107282	protein_coding	APBA1	intron_variant	0	0.194	NA	NA	NA	NA	INTRONIC	.	.	FALSE	FALSE	T	G	2.20175e-06	2	1.1929e-06	4.80074	0.028	10.5685	4.39853	5.7731	0.016	1
9:69440936:C:G	chr9	69440936	C	G	chr9_69440936_C_G	PASS	1.10019e-06	0.000633307	908936	1	NM_001163.4	ENST00000265381	ENSG00000107282	protein_coding	APBA1	intron_variant	0	1.732	NA	NA	NA	NA	INTRONIC	.	.	FALSE	FALSE	G	C	1.10019e-06	1	1.19218e-06	1.37465	0.24	2.7193	4.39859	0.382197	0.54	1
9:69440938:A:G	chr9	69440938	A	G	chr9_69440938_A_G	PASS	3.08357e-05	0.00162065	908038	28	NM_001163.4	ENST00000265381	ENSG00000107282	protein_coding	APBA1	intron_variant	0	0.352	NA	NA	NA	NA	INTRONIC	.	.	FALSE	FALSE	G	A	3.08357e-05	28	3.34138e-05	1.9586	0.16	1.3329	0.831278	2.57101	0.11	28
9:69440940:G:A	chr9	69440940	G	A	chr9_69440940_G_A	PASS	0.000132045	0.000802628	908782	120	NM_001163.4	ENST00000265381	ENSG00000107282	protein_coding	APBA1	intron_variant	1.54895e-05	3.849	NA	NA	NA	NA	INTRONIC	.	.	FALSE	FALSE	A	G	0.000132045	120	4.76949e-06	2.69632	0.1	-3.46575	2.19938	2.48309	0.12	4
9:69440943:A:T	chr9	69440943	A	T	chr9_69440943_A_T	PASS	2.20063e-06	0.000747654	908832	2	NM_001163.4	ENST00000265381	ENSG00000107282	protein_coding	APBA1	intron_variant	0	0.475	NA	NA	NA	NA	INTRONIC	.	.	FALSE	FALSE	T	A	2.20063e-06	2	1.19228e-06	0.0145287	0.9	0.399452	4.39854	0.00824732	0.93	1
9:69440944:C:A	chr9	69440944	C	A	chr9_69440944_C_A	PASS	1.10001e-06	0.000470582	909084	1	NM_001163.4	ENST00000265381	ENSG00000107282	protein_coding	APBA1	intron_variant	0	1.946	NA	NA	NA	NA	INTRONIC	.	.	FALSE	FALSE	A	C	1.10001e-06	1	1.19197e-06	0.629409	0.43	3.16233	4.39858	0.516878	0.47	1
9:69440947:TTTTA:T	chr9	69440947	TTTTA	T	chr9_69440947_TTTTA_T;chr9_69440951_A_T	PASS	1.10057e-06	0.000982945	908618	1	NM_001163.4	ENST00000265381	ENSG00000107282	protein_coding	APBA1	intron_variant	0	3.48	NA	NA	NA	NA	INTRONIC	.	.	TRUE	TRUE	T	TTTTA	1.10057e-06	1	1.19258e-06	0.0544599	0.82	1.36014	4.399	0.0955999	0.76	1
9:69440955:G:A	chr9	69440955	G	A	chr9_69440955_G_A	PASS	4.39896e-06	0.000226495	909306	4	NM_001163.4	ENST00000265381	ENSG00000107282	protein_coding	APBA1	intron_variant	0	2.116	NA	NA	NA	NA	INTRONIC	.	.	FALSE	FALSE	A	G	4.39896e-06	4	4.76672e-06	0.301818	0.58	1.40359	2.19928	0.407305	0.52	4
9:69440957:C:T	chr9	69440957	C	T	chr9_69440957_C_T	PASS	1.09956e-06	6.37705e-05	909454	1	NM_001163.4	ENST00000265381	ENSG00000107282	protein_coding	APBA1	intron_variant	1.54885e-05	3.456	NA	NA	NA	NA	INTRONIC	.	.	FALSE	FALSE	T	C	1.09956e-06	1	1.1915e-06	0.293282	0.59	2.99444	4.39849	0.463474	0.5	1
9:69440959:A:C	chr9	69440959	A	C	chr9_69440959_A_C	PASS	1.09955e-05	5.05766e-05	909466	10	NM_001163.4	ENST00000265381	ENSG00000107282	protein_coding	APBA1	intron_variant	3.09809e-05	0.991	NA	NA	NA	NA	INTRONIC	.	.	FALSE	FALSE	C	A	1.09955e-05	10	1.07233e-05	0.00151805	0.97	-0.57538	1.46623	0.153994	0.69	9
9:69440979:G:A	chr9	69440979	G	A	chr9_69440979_G_A	PASS	0.000272678	1.53929e-05	909498	248	NM_001163.4	ENST00000265381	ENSG00000107282	protein_coding	APBA1	intron_variant	0.00052643	3.703	NA	NA	NA	NA	INTRONIC	.	.	FALSE	FALSE	A	G	0.000272678	248	0.00027403	1.06616	0.3	-0.22218	0.290132	0.586432	0.44	230
9:69440981:A:G	chr9	69440981	A	G	chr9_69440981_A_G	PASS	0.000168227	2.85868e-05	909486	153	NM_001163.4	ENST00000265381	ENSG00000107282	protein_coding	APBA1	intron_variant	4.64598e-05	0.79	NA	NA	NA	NA	INTRONIC	.	.	FALSE	FALSE	G	A	0.000168227	153	4.17009e-05	2.25702	0.13	1.37714	0.743523	3.43057	0.064	35
9:69440982:G:A	chr9	69440982	G	A	chr9_69440982_G_A	PASS	3.29852e-06	1.53929e-05	909498	3	NM_001163.4	ENST00000265381	ENSG00000107282	protein_coding	APBA1	intron_variant	0	0.034	NA	NA	NA	NA	INTRONIC	.	.	FALSE	FALSE	A	G	3.29852e-06	3	3.57431e-06	3.05011	0.081	-5.9463	2.53952	5.48264	0.019	3
9:69440987:TC:T	chr9	69440987	TC	T	chr9_69440987_TC_T	PASS	4.39804e-06	1.75919e-05	909496	4	NM_001163.4	ENST00000265381	ENSG00000107282	protein_coding	APBA1	splice_region_variant&intron_variant	0	0.473	NA	NA	NA	NA	NONCODING	.	.	FALSE	TRUE	T	TC	4.39804e-06	4	4.76576e-06	1.36076	0.24	-2.86517	2.19926	1.69725	0.19	4
9:69440989:T:C	chr9	69440989	T	C	chr9_69440989_T_C	PASS	6.59697e-06	4.39796e-06	909508	6	NM_001163.4	ENST00000265381	ENSG00000107282	protein_coding	APBA1	splice_region_variant&intron_variant	0	0.357	NA	NA	NA	NA	NONCODING	.	.	FALSE	FALSE	C	T	6.59697e-06	6	7.14854e-06	4.29821	0.038	3.39958	1.79568	3.58418	0.058	6
9:69440990:A:G	chr9	69440990	A	G	chr9_69440990_A_G	PASS	1.09953e-06	3.29847e-05	909482	1	NM_001163.4	ENST00000265381	ENSG00000107282	protein_coding	APBA1	splice_region_variant&intron_variant	0	18.6	NA	NA	NA	NA	NONCODING	.	.	FALSE	FALSE	G	A	1.09953e-06	1	1.19146e-06	0.134122	0.71	-3.48483	4.3985	0.6277	0.43	1
9:69440991:CTTACAA:C	chr9	69440991	CTTACAA	C	chr9_69440995_C_T;chr9_69440991_CTTACAA_C	PASS	1.09952e-06	3.07857e-05	909484	1	NM_001163.4	ENST00000265381	ENSG00000107282	protein_coding	APBA1	splice_donor_variant&coding_sequence_variant&intron_variant	0	32	NA	NA	NA	HC	PTV	.	767-?	TRUE	TRUE	C	CTTACAA	1.09952e-06	1	1.19146e-06	0.0930628	0.76	-3.61281	4.3985	0.674652	0.41	1
9:69440995:C:T	chr9	69440995	C	T	chr9_69440995_C_T;chr9_69440991_CTTACAA_C	PASS	2.19905e-06	3.07857e-05	909484	2	NM_001163.4	ENST00000265381	ENSG00000107282	protein_coding	APBA1	splice_donor_variant	0	33	NA	NA	NA	HC	PTV	.	.	TRUE	FALSE	T	C	2.19905e-06	2	2.38292e-06	0.0245732	0.88	-0.940037	3.11022	0.0913496	0.76	2
9:69440998:T:C	chr9	69440998	T	C	chr9_69440998_T_C	PASS	1.09953e-06	3.73827e-05	909478	1	NM_001163.4	ENST00000265381	ENSG00000107282	protein_coding	APBA1	missense_variant&splice_region_variant	0	24	0.202	tolerated(0.27)	probably_damaging(0.92)	NA	MISSENSE	I/V	767	FALSE	FALSE	C	T	1.09953e-06	1	1.19146e-06	0.25798	0.61	4.42515	4.39855	1.01213	0.31	1
9:69441010:C:T	chr9	69441010	C	T	chr9_69441010_C_T	PASS	7.69647e-05	4.39796e-06	909508	70	NM_001163.4	ENST00000265381	ENSG00000107282	protein_coding	APBA1	missense_variant	6.19425e-05	25.6	0.321	deleterious(0)	probably_damaging(0.99)	NA	MISSENSE	V/I	763	FALSE	FALSE	T	C	7.69647e-05	70	8.22082e-05	1.79075	0.18	0.790264	0.529568	2.2269	0.14	69
9:69441011:G:A	chr9	69441011	G	A	chr9_69441011_G_A	PASS	3.07859e-05	6.59694e-06	909506	28	NM_001163.4	ENST00000265381	ENSG00000107282	protein_coding	APBA1	synonymous_variant	0.000170331	1.037	NA	NA	NA	NA	SYN	S	762	FALSE	FALSE	A	G	3.07859e-05	28	3.09771e-05	0.368259	0.54	0.396157	0.862652	0.210893	0.65	26
9:69441013:T:G	chr9	69441013	T	G	chr9_69441013_T_G	PASS	1.09949e-06	0	909512	1	NM_001163.4	ENST00000265381	ENSG00000107282	protein_coding	APBA1	missense_variant	0	29	0.626	deleterious(0)	probably_damaging(0.999)	NA	MISSENSE	S/R	762	FALSE	FALSE	G	T	1.09949e-06	1	1.19142e-06	0.0825578	0.77	0.0979589	4.39851	0.000495995	0.98	1
9:69441019:C:T	chr9	69441019	C	T	chr9_69441019_C_T	PASS	6.59696e-06	2.19898e-06	909510	6	NM_001163.4	ENST00000265381	ENSG00000107282	protein_coding	APBA1	missense_variant	0	26.5	0.933	deleterious(0.02)	probably_damaging(1)	NA	MISSENSE	G/S	760	FALSE	FALSE	T	C	6.59696e-06	6	5.9571e-06	1.41626	0.23	-1.43146	1.9671	0.529545	0.47	5
9:69441020:G:A	chr9	69441020	G	A	chr9_69441020_G_A;chr9_69441020_G_C	PASS	7.69647e-06	4.39796e-06	909508	7	NM_001163.4	ENST00000265381	ENSG00000107282	protein_coding	APBA1	synonymous_variant	0	6.951	NA	NA	NA	NA	SYN	L	759	TRUE	FALSE	A	G	7.69647e-06	7	5.95712e-06	2.1289	0.14	-3.68369	1.96711	3.50679	0.061	5
9:69441020:G:C	chr9	69441020	G	C	chr9_69441020_G_A;chr9_69441020_G_C	PASS	3.29849e-06	4.39796e-06	909508	3	NM_001163.4	ENST00000265381	ENSG00000107282	protein_coding	APBA1	synonymous_variant	0	6.817	NA	NA	NA	NA	SYN	L	759	TRUE	FALSE	C	G	3.29849e-06	3	3.57427e-06	1.93762	0.16	3.66015	2.5395	2.07731	0.15	3
9:69441026:G:A	chr9	69441026	G	A	chr9_69441026_G_A	PASS	1.0995e-06	6.59694e-06	909506	1	NM_001163.4	ENST00000265381	ENSG00000107282	protein_coding	APBA1	synonymous_variant	0	6.135	NA	NA	NA	NA	SYN	Y	757	FALSE	FALSE	A	G	1.0995e-06	1	1.19143e-06	2.41543	0.12	5.70824	4.39851	1.6842	0.19	1
9:69441030:C:A	chr9	69441030	C	A	chr9_69441030_C_T;chr9_69441030_C_A	PASS	2.19899e-06	2.19898e-06	909510	2	NM_001163.4	ENST00000265381	ENSG00000107282	protein_coding	APBA1	missense_variant	0	26.2	0.262	deleterious(0.02)	possibly_damaging(0.66)	NA	MISSENSE	R/L	756	TRUE	FALSE	A	C	2.19899e-06	2	2.38284e-06	0.5081	0.48	-0.209341	3.11023	0.00453029	0.95	2
9:69441030:C:T	chr9	69441030	C	T	chr9_69441030_C_T;chr9_69441030_C_A	PASS	5.71738e-05	4.39796e-06	909508	52	NM_001163.4	ENST00000265381	ENSG00000107282	protein_coding	APBA1	missense_variant	7.74234e-05	26.8	0.27	deleterious(0.02)	probably_damaging(0.914)	NA	MISSENSE	R/H	756	TRUE	FALSE	T	C	5.71738e-05	52	6.07626e-05	0.0476	0.83	-0.0214628	0.615952	0.00121416	0.97	51
9:69441031:G:A	chr9	69441031	G	A	chr9_69441031_G_A	PASS	3.73829e-05	6.59694e-06	909506	34	NM_001163.4	ENST00000265381	ENSG00000107282	protein_coding	APBA1	missense_variant	3.09674e-05	31	0.253	deleterious(0)	probably_damaging(0.96)	NA	MISSENSE	R/C	756	FALSE	FALSE	A	G	3.73829e-05	34	3.93171e-05	0.0831078	0.77	-0.373949	0.76572	0.238497	0.63	33
9:69441032:A:T	chr9	69441032	A	T	chr9_69441032_A_T	PASS	2.199e-06	6.59694e-06	909506	2	NM_001163.4	ENST00000265381	ENSG00000107282	protein_coding	APBA1	synonymous_variant	0	5.602	NA	NA	NA	NA	SYN	L	755	FALSE	FALSE	T	A	2.199e-06	2	2.38285e-06	3.16027	0.075	5.10633	3.11021	2.6955	0.1	2
9:69441033:A:C	chr9	69441033	A	C	chr9_69441033_A_C	PASS	1.09949e-06	0	909512	1	NM_001163.4	ENST00000265381	ENSG00000107282	protein_coding	APBA1	missense_variant	0	29.3	0.569	deleterious(0)	probably_damaging(0.999)	NA	MISSENSE	L/R	755	FALSE	FALSE	C	A	1.09949e-06	1	1.19142e-06	0.104284	0.75	-0.398415	4.39851	0.00820462	0.93	1
9:69441034:G:A	chr9	69441034	G	A	chr9_69441034_G_A	PASS	1.0995e-06	8.79593e-06	909504	1	NM_001163.4	ENST00000265381	ENSG00000107282	protein_coding	APBA1	missense_variant	0	28.7	0.349	deleterious(0.01)	probably_damaging(0.998)	NA	MISSENSE	L/F	755	FALSE	FALSE	A	G	1.0995e-06	1	1.19143e-06	2.22694	0.14	-4.12364	4.3985	0.878923	0.35	1
9:69441038:T:A	chr9	69441038	T	A	chr9_69441038_T_A	PASS	1.09949e-06	2.19898e-06	909510	1	NM_001163.4	ENST00000265381	ENSG00000107282	protein_coding	APBA1	synonymous_variant	0	3.767	NA	NA	NA	NA	SYN	P	753	FALSE	FALSE	A	T	1.09949e-06	1	1.19142e-06	0.25166	0.62	1.76704	4.39888	0.161365	0.69	1
9:69441042:C:T	chr9	69441042	C	T	chr9_69441042_C_T	PASS	1.0995e-06	4.39796e-06	909508	1	NM_001163.4	ENST00000265381	ENSG00000107282	protein_coding	APBA1	missense_variant	0	27.9	0.39	deleterious(0)	probably_damaging(0.999)	NA	MISSENSE	R/K	752	FALSE	FALSE	T	C	1.0995e-06	1	1.19142e-06	1.10022	0.29	-4.63989	4.39851	1.11277	0.29	1
9:69441055:C:T	chr9	69441055	C	T	chr9_69441055_C_T	PASS	8.79612e-06	2.19898e-05	909492	8	NM_001163.4	ENST00000265381	ENSG00000107282	protein_coding	APBA1	missense_variant	4.64583e-05	26.2	0.311	deleterious(0)	probably_damaging(0.999)	NA	MISSENSE	V/M	748	FALSE	FALSE	T	C	8.79612e-06	8	8.34012e-06	0.304036	0.58	0.0936935	1.66249	0.00317613	0.96	7
9:69441056:G:A	chr9	69441056	G	A	chr9_69441056_G_A	PASS	4.83793e-05	3.51837e-05	909480	44	NM_001163.4	ENST00000265381	ENSG00000107282	protein_coding	APBA1	synonymous_variant	0	5.065	NA	NA	NA	NA	SYN	T	747	FALSE	FALSE	A	G	4.83793e-05	44	1.5489e-05	0.87841	0.35	-0.785642	1.21996	0.414725	0.52	13
9:69441058:T:C	chr9	69441058	T	C	chr9_69441058_T_C	PASS	2.19902e-06	1.53929e-05	909498	2	NM_001163.4	ENST00000265381	ENSG00000107282	protein_coding	APBA1	missense_variant	0	23.6	0.157	deleterious(0.02)	benign(0.051)	NA	MISSENSE	T/A	747	FALSE	FALSE	C	T	2.19902e-06	2	2.38288e-06	0.253093	0.61	1.28525	3.11023	0.170761	0.68	2
9:69441059:G:A	chr9	69441059	G	A	chr9_69441059_G_A	PASS	0.00868382	0.000131939	909392	7897	NM_001163.4	ENST00000265381	ENSG00000107282	protein_coding	APBA1	synonymous_variant	0.00755675	8.161	NA	NA	NA	NA	SYN	T	746	FALSE	FALSE	A	G	0.00868382	7897	0.00917757	0.535115	0.46	-0.0315218	0.0503819	0.391445	0.53	7703
9:69441060:G:T	chr9	69441060	G	T	chr9_69441060_G_T	PASS	1.09954e-06	4.61786e-05	909470	1	NM_001163.4	ENST00000265381	ENSG00000107282	protein_coding	APBA1	missense_variant	0	26.1	0.368	deleterious(0)	probably_damaging(0.993)	NA	MISSENSE	T/N	746	FALSE	FALSE	T	G	1.09954e-06	1	1.19147e-06	0.638503	0.42	-2.03443	4.39849	0.213933	0.64	1
9:69441064:C:A	chr9	69441064	C	A	chr9_69441064_C_A	PASS	1.09951e-06	1.31939e-05	909500	1	NM_001163.4	ENST00000265381	ENSG00000107282	protein_coding	APBA1	missense_variant	0	25.4	0.332	deleterious(0)	possibly_damaging(0.857)	NA	MISSENSE	V/L	745	FALSE	FALSE	A	C	1.09951e-06	1	1.19144e-06	0.0200387	0.89	3.23161	4.39851	0.539791	0.46	1
9:69441065:C:T	chr9	69441065	C	T	chr9_69441065_C_T	PASS	5.0577e-05	8.79593e-06	909504	46	NM_001163.4	ENST00000265381	ENSG00000107282	protein_coding	APBA1	synonymous_variant	1.54856e-05	0.531	NA	NA	NA	NA	SYN	P	744	FALSE	FALSE	T	C	5.0577e-05	46	5.36142e-05	1.04586	0.31	-0.270296	0.655738	0.16991	0.68	45
9:69441066:G:A	chr9	69441066	G	A	chr9_69441066_G_A	PASS	1.09951e-06	1.31939e-05	909500	1	NM_001163.4	ENST00000265381	ENSG00000107282	protein_coding	APBA1	missense_variant	0	29.9	0.548	deleterious(0)	probably_damaging(0.998)	NA	MISSENSE	P/L	744	FALSE	FALSE	A	G	1.09951e-06	1	1.19143e-06	0.100626	0.75	0.173791	4.39852	0.00156114	0.97	1
9:69441079:C:T	chr9	69441079	C	T	chr9_69441079_C_T	PASS	6.59702e-06	1.09949e-05	909502	6	NM_001163.4	ENST00000265381	ENSG00000107282	protein_coding	APBA1	missense_variant	0	26.7	0.366	deleterious(0)	probably_damaging(1)	NA	MISSENSE	V/M	740	FALSE	FALSE	T	C	6.59702e-06	6	3.57427e-06	5.25733	0.022	6.02079	2.5395	5.62096	0.018	3
9:69441080:G:A	chr9	69441080	G	A	chr9_69441080_G_A	PASS	7.14683e-05	1.97908e-05	909494	65	NM_001163.4	ENST00000265381	ENSG00000107282	protein_coding	APBA1	synonymous_variant	0.000139358	4.016	NA	NA	NA	NA	SYN	I	739	FALSE	FALSE	A	G	7.14683e-05	65	6.43376e-05	0.684079	0.41	-0.898997	0.598628	2.25529	0.13	54
9:69441081:A:G	chr9	69441081	A	G	chr9_69441081_A_G	PASS	1.09951e-06	1.75919e-05	909496	1	NM_001163.4	ENST00000265381	ENSG00000107282	protein_coding	APBA1	missense_variant	0	27.4	0.723	deleterious(0.02)	probably_damaging(0.999)	NA	MISSENSE	I/T	739	FALSE	FALSE	G	A	1.09951e-06	1	1.19144e-06	0.647875	0.42	-1.80774	4.39903	0.168872	0.68	1
9:69441082:T:C	chr9	69441082	T	C	chr9_69441082_T_C	PASS	1.42934e-05	0	909512	13	NM_001163.4	ENST00000265381	ENSG00000107282	protein_coding	APBA1	missense_variant	0	23.9	0.221	tolerated(0.21)	probably_damaging(0.958)	NA	MISSENSE	I/V	739	FALSE	FALSE	C	T	1.42934e-05	13	2.38284e-06	0.215643	0.64	-1.76138	3.11022	0.320718	0.57	2
9:69441090:T:A	chr9	69441090	T	A	chr9_69441090_T_A;chr9_69441090_T_G	PASS	5.49748e-06	4.39796e-06	909508	5	NM_001163.4	ENST00000265381	ENSG00000107282	protein_coding	APBA1	missense_variant	0	29.5	0.489	deleterious(0.02)	probably_damaging(0.998)	NA	MISSENSE	K/M	736	TRUE	FALSE	A	T	5.49748e-06	5	4.76568e-06	0.381233	0.54	-1.9921	2.19927	0.820479	0.37	4
9:69441090:T:G	chr9	69441090	T	G	chr9_69441090_T_A;chr9_69441090_T_G	PASS	2.19899e-06	4.39796e-06	909508	2	NM_001163.4	ENST00000265381	ENSG00000107282	protein_coding	APBA1	missense_variant	0	25.1	0.45	tolerated(0.17)	probably_damaging(0.998)	NA	MISSENSE	K/T	736	TRUE	FALSE	G	T	2.19899e-06	2	2.38284e-06	3.7903e-05	1	-0.307122	3.11024	0.00975067	0.92	2
9:69441091:T:C	chr9	69441091	T	C	chr9_69441091_T_C	PASS	0.000115447	4.39796e-06	909508	105	NM_001163.4	ENST00000265381	ENSG00000107282	protein_coding	APBA1	missense_variant	0.000108396	28.7	0.519	deleterious(0.01)	probably_damaging(0.991)	NA	MISSENSE	K/E	736	FALSE	FALSE	C	T	0.000115447	105	0.000123908	0.218757	0.64	-0.310202	0.431413	0.517014	0.47	104
9:69441094:C:T	chr9	69441094	C	T	chr9_69441094_C_T	PASS	1.0995e-06	6.59694e-06	909506	1	NM_001163.4	ENST00000265381	ENSG00000107282	protein_coding	APBA1	missense_variant	0	18.75	0.154	tolerated(0.25)	benign(0.02)	NA	MISSENSE	V/I	735	FALSE	FALSE	T	C	1.0995e-06	1	1.19143e-06	0.392962	0.53	-2.91703	4.39852	0.439813	0.51	1
9:69441096:C:G	chr9	69441096	C	G	chr9_69441096_C_T;chr9_69441096_C_G	PASS	3.29849e-06	6.59694e-06	909506	3	NM_001163.4	ENST00000265381	ENSG00000107282	protein_coding	APBA1	missense_variant	1.54861e-05	26.7	0.336	deleterious(0.03)	probably_damaging(0.937)	NA	MISSENSE	R/P	734	TRUE	FALSE	G	C	3.29849e-06	3	3.57428e-06	7.28831e-05	0.99	-0.66759	2.53949	0.0691078	0.79	3
9:69441096:C:T	chr9	69441096	C	T	chr9_69441096_C_T;chr9_69441096_C_G	PASS	4.398e-06	8.79593e-06	909504	4	NM_001163.4	ENST00000265381	ENSG00000107282	protein_coding	APBA1	missense_variant	0	22.1	0.201	tolerated(0.5)	benign(0.04)	NA	MISSENSE	R/Q	734	TRUE	FALSE	T	C	4.398e-06	4	4.76572e-06	2.60733	0.11	2.7227	2.19926	1.53266	0.22	4
9:69441097:G:A	chr9	69441097	G	A	chr9_69441097_G_A;chr9_69441097_G_T;chr9_69441097_G_C	PASS	1.64926e-05	1.31939e-05	909500	15	NM_001163.4	ENST00000265381	ENSG00000107282	protein_coding	APBA1	stop_gained	3.09665e-05	50	NA	NA	NA	HC	PTV	R/*	734	TRUE	FALSE	A	G	1.64926e-05	15	1.66801e-05	3.37862	0.066	2.39214	1.17557	4.14072	0.042	14
9:69441097:G:C	chr9	69441097	G	C	chr9_69441097_G_A;chr9_69441097_G_T;chr9_69441097_G_C	PASS	3.29852e-06	1.31939e-05	909500	3	NM_001163.4	ENST00000265381	ENSG00000107282	protein_coding	APBA1	missense_variant	1.54832e-05	24.4	0.307	tolerated(0.05)	possibly_damaging(0.758)	NA	MISSENSE	R/G	734	TRUE	FALSE	C	G	3.29852e-06	3	3.57431e-06	1.8779	0.17	2.38917	2.53949	0.88512	0.35	3
9:69441097:G:T	chr9	69441097	G	T	chr9_69441097_G_A;chr9_69441097_G_T;chr9_69441097_G_C	PASS	6.59703e-06	1.31939e-05	909500	6	NM_001163.4	ENST00000265381	ENSG00000107282	protein_coding	APBA1	synonymous_variant	0	8.611	NA	NA	NA	NA	SYN	R	734	TRUE	FALSE	T	G	6.59703e-06	6	7.14861e-06	0.00422943	0.95	-1.02226	1.79572	0.32408	0.57	6
9:69441102:T:A	chr9	69441102	T	A	chr9_69441102_T_A	PASS	1.0995e-06	6.59694e-06	909506	1	NM_001163.4	ENST00000265381	ENSG00000107282	protein_coding	APBA1	missense_variant	0	23.1	0.148	tolerated(0.08)	benign(0.013)	NA	MISSENSE	Q/L	732	FALSE	FALSE	A	T	1.0995e-06	1	1.19143e-06	0.653876	0.42	2.95664	4.3985	0.451841	0.5	1
9:69441109:T:G	chr9	69441109	T	G	chr9_69441109_T_G	PASS	1.0995e-06	4.39796e-06	909508	1	NM_001163.4	ENST00000265381	ENSG00000107282	protein_coding	APBA1	missense_variant	0	28.8	0.383	deleterious(0)	probably_damaging(0.989)	NA	MISSENSE	K/Q	730	FALSE	FALSE	G	T	1.0995e-06	1	1.19142e-06	0.0374818	0.85	1.00457	4.3985	0.0521613	0.82	1
9:69441114:C:T	chr9	69441114	C	T	chr9_69441114_C_T	PASS	1.09949e-06	0	909512	1	NM_001163.4	ENST00000265381	ENSG00000107282	protein_coding	APBA1	missense_variant&splice_region_variant	0	24.7	0.386	tolerated(0.09)	probably_damaging(0.969)	NA	MISSENSE	G/D	728	FALSE	FALSE	T	C	1.09949e-06	1	1.19142e-06	0.900074	0.34	4.39763	4.39853	0.999591	0.32	1
9:69441120:A:T	chr9	69441120	A	T	chr9_69441120_A_T	PASS	7.69647e-06	4.39796e-06	909508	7	NM_001163.4	ENST00000265381	ENSG00000107282	protein_coding	APBA1	splice_region_variant&intron_variant	0	19.58	NA	NA	NA	NA	NONCODING	.	.	FALSE	FALSE	T	A	7.69647e-06	7	8.33997e-06	0.104828	0.75	-0.779371	1.66253	0.219761	0.64	7
9:69441122:C:G	chr9	69441122	C	G	chr9_69441122_C_G	PASS	2.19898e-06	0	909512	2	NM_001163.4	ENST00000265381	ENSG00000107282	protein_coding	APBA1	splice_region_variant&intron_variant	1.54861e-05	0.196	NA	NA	NA	NA	NONCODING	.	.	FALSE	FALSE	G	C	2.19898e-06	2	1.19142e-06	0.26927	0.6	1.0259	4.39855	0.0543986	0.82	1
9:69441123:A:G	chr9	69441123	A	G	chr9_69441123_A_G	PASS	1.53932e-05	2.19898e-05	909492	14	NM_001163.4	ENST00000265381	ENSG00000107282	protein_coding	APBA1	splice_region_variant&intron_variant	0	1.8	NA	NA	NA	NA	NONCODING	.	.	FALSE	FALSE	G	A	1.53932e-05	14	1.19145e-06	0.0796244	0.78	3.89221	4.39849	0.783042	0.38	1
9:69441131:A:T	chr9	69441131	A	T	chr9_69441131_A_T	PASS	5.49751e-06	1.09949e-05	909502	5	NM_001163.4	ENST00000265381	ENSG00000107282	protein_coding	APBA1	intron_variant	0	0.876	NA	NA	NA	NA	INTRONIC	.	.	FALSE	FALSE	T	A	5.49751e-06	5	2.38286e-06	1.27809	0.26	-2.08036	3.11097	0.447184	0.5	2
9:69441135:C:A	chr9	69441135	C	A	chr9_69441135_C_A	PASS	0.00129634	2.85868e-05	909486	1179	NM_001163.4	ENST00000265381	ENSG00000107282	protein_coding	APBA1	intron_variant	0.000185879	0.488	NA	NA	NA	NA	INTRONIC	.	.	FALSE	FALSE	A	C	0.00129634	1179	7.38691e-05	0.395263	0.53	0.644121	0.558786	1.32875	0.25	62
9:69441136:A:G	chr9	69441136	A	G	chr9_69441136_A_G	PASS	2.19904e-06	2.63878e-05	909488	2	NM_001163.4	ENST00000265381	ENSG00000107282	protein_coding	APBA1	intron_variant	0	2.809	NA	NA	NA	NA	INTRONIC	.	.	FALSE	FALSE	G	A	2.19904e-06	2	2.38289e-06	0.162781	0.69	-0.935286	3.1102	0.0904297	0.76	2
9:69441138:T:A	chr9	69441138	T	A	chr9_69441138_T_A	PASS	1.09955e-06	5.05766e-05	909466	1	NM_001163.4	ENST00000265381	ENSG00000107282	protein_coding	APBA1	intron_variant	0	2.283	NA	NA	NA	NA	INTRONIC	.	.	FALSE	FALSE	A	T	1.09955e-06	1	1.19148e-06	0.193252	0.66	-2.81153	4.3985	0.408579	0.52	1
9:69441139:G:A	chr9	69441139	G	A	chr9_69441139_G_A;chr9_69441139_G_T	PASS	2.1991e-06	5.49745e-05	909462	2	NM_001163.4	ENST00000265381	ENSG00000107282	protein_coding	APBA1	intron_variant	0	4.488	NA	NA	NA	NA	INTRONIC	.	.	TRUE	FALSE	A	G	2.1991e-06	2	1.19147e-06	0.209474	0.65	-2.58065	4.39855	0.344221	0.56	1
9:69441140:G:T	chr9	69441140	G	T	chr9_69441140_G_T	PASS	5.49883e-06	0.000250684	909284	5	NM_001163.4	ENST00000265381	ENSG00000107282	protein_coding	APBA1	intron_variant	0	1.476	NA	NA	NA	NA	INTRONIC	.	.	FALSE	FALSE	T	G	5.49883e-06	5	5.95855e-06	1.38214	0.24	-1.17132	1.96709	0.354571	0.55	5
9:69441141:G:C	chr9	69441141	G	C	chr9_69441141_G_C	PASS	0.000179231	7.69644e-05	909442	163	NM_001163.4	ENST00000265381	ENSG00000107282	protein_coding	APBA1	intron_variant	4.64583e-05	0.585	NA	NA	NA	NA	INTRONIC	.	.	FALSE	FALSE	C	G	0.000179231	163	2.26386e-05	0.0386298	0.84	0.680263	1.00915	0.454408	0.5	19
9:69441142:T:G	chr9	69441142	T	G	chr9_69441142_T_G	PASS	1.5393e-05	1.09949e-05	909502	14	NM_001163.4	ENST00000265381	ENSG00000107282	protein_coding	APBA1	intron_variant	0	0.394	NA	NA	NA	NA	INTRONIC	.	.	FALSE	FALSE	G	T	1.5393e-05	14	1.66801e-05	0.0340797	0.85	1.10082	1.17558	0.87685	0.35	14
9:69441144:T:C	chr9	69441144	T	C	chr9_69441144_T_C	PASS	3.18867e-05	4.61786e-05	909470	29	NM_001163.4	ENST00000265381	ENSG00000107282	protein_coding	APBA1	intron_variant	0	0.025	NA	NA	NA	NA	INTRONIC	.	.	FALSE	FALSE	C	T	3.18867e-05	29	3.45527e-05	0.017646	0.89	-0.298226	0.816841	0.133296	0.72	29
9:69441145:G:A	chr9	69441145	G	A	chr9_69441145_G_A	PASS	6.59741e-06	7.03674e-05	909448	6	NM_001163.4	ENST00000265381	ENSG00000107282	protein_coding	APBA1	intron_variant	0	2.065	NA	NA	NA	NA	INTRONIC	.	.	FALSE	FALSE	A	G	6.59741e-06	6	1.19149e-06	0.696487	0.4	3.00819	4.39871	0.467691	0.49	1
9:69441147:T:G	chr9	69441147	T	G	chr9_69441147_T_G	PASS	1.09954e-06	4.61786e-05	909470	1	NM_001163.4	ENST00000265381	ENSG00000107282	protein_coding	APBA1	intron_variant	0	0.071	NA	NA	NA	NA	INTRONIC	.	.	FALSE	FALSE	G	T	1.09954e-06	1	1.19147e-06	0.0163778	0.9	-1.72863	4.39853	0.15445	0.69	1
9:69441148:G:A	chr9	69441148	G	A	chr9_69441148_G_A	PASS	1.09957e-06	7.47654e-05	909444	1	NM_001163.4	ENST00000265381	ENSG00000107282	protein_coding	APBA1	intron_variant	0	2.697	NA	NA	NA	NA	INTRONIC	.	.	FALSE	FALSE	A	G	1.09957e-06	1	1.19151e-06	0.0503697	0.82	-0.0415934	4.40078	8.93285e-05	0.99	1
9:69441149:A:C	chr9	69441149	A	C	chr9_69441149_A_C	PASS	1.09959e-06	8.79593e-05	909432	1	NM_001163.4	ENST00000265381	ENSG00000107282	protein_coding	APBA1	intron_variant	0	0.508	NA	NA	NA	NA	INTRONIC	.	.	FALSE	FALSE	C	A	1.09959e-06	1	1.19152e-06	0.105031	0.75	-0.618022	4.39849	0.0197424	0.89	1
9:69441153:C:T	chr9	69441153	C	T	chr9_69441153_C_T	PASS	5.49845e-06	0.000180316	909348	5	NM_001163.4	ENST00000265381	ENSG00000107282	protein_coding	APBA1	intron_variant	0	1.852	NA	NA	NA	NA	INTRONIC	.	.	FALSE	FALSE	T	C	5.49845e-06	5	5.95818e-06	0.0331932	0.86	0.756427	1.96708	0.147874	0.7	5
9:69441158:GCAGA:G	chr9	69441158	GCAGA	G	chr9_69441162_A_C;chr9_69441158_GCAGA_G	PASS	1.10139e-06	0.0017218	907946	1	NM_001163.4	ENST00000265381	ENSG00000107282	protein_coding	APBA1	intron_variant	0	5.634	NA	NA	NA	NA	INTRONIC	.	.	TRUE	TRUE	G	GCAGA	1.10139e-06	1	1.19346e-06	0.113114	0.74	1.77505	4.39859	0.162853	0.69	1
9:69441162:A:C	chr9	69441162	A	C	chr9_69441162_A_C;chr9_69441158_GCAGA_G	PASS	0.000430541	0.00148651	908160	391	NM_001163.4	ENST00000265381	ENSG00000107282	protein_coding	APBA1	intron_variant	0.000170331	0.595	NA	NA	NA	NA	INTRONIC	.	.	TRUE	FALSE	C	A	0.000430541	391	0.00045937	0.267202	0.61	-0.0727232	0.224294	0.105126	0.75	386
9:69441164:A:G	chr9	69441164	A	G	chr9_69441164_A_G	PASS	1.09986e-06	0.000338643	909204	1	NM_001163.4	ENST00000265381	ENSG00000107282	protein_coding	APBA1	intron_variant	0	7.156	NA	NA	NA	NA	INTRONIC	.	.	FALSE	FALSE	G	A	1.09986e-06	1	1.19182e-06	0.011207	0.92	-0.00524723	4.39851	1.42314e-06	1	1
9:69441171:A:G	chr9	69441171	A	G	chr9_69441171_A_G	PASS	8.80278e-06	0.000778439	908804	8	NM_001163.4	ENST00000265381	ENSG00000107282	protein_coding	APBA1	intron_variant	3.09674e-05	5.136	NA	NA	NA	NA	INTRONIC	.	.	FALSE	FALSE	G	A	8.80278e-06	8	8.34645e-06	0.0106693	0.92	-0.218735	1.6625	0.0173108	0.9	7
9:69441173:A:G	chr9	69441173	A	G	chr9_69441173_A_G	PASS	2.20188e-06	0.00131719	908314	2	NM_001163.4	ENST00000265381	ENSG00000107282	protein_coding	APBA1	intron_variant	0	3.644	NA	NA	NA	NA	INTRONIC	.	.	FALSE	FALSE	G	A	2.20188e-06	2	2.38589e-06	0.0879771	0.77	-0.953576	3.11022	0.0940001	0.76	2
9:69441179:A:C	chr9	69441179	A	C	chr9_69441179_A_C	PASS	1.10133e-06	0.00167123	907992	1	NM_001163.4	ENST00000265381	ENSG00000107282	protein_coding	APBA1	intron_variant	0	8.041	NA	NA	NA	NA	INTRONIC	.	.	FALSE	FALSE	C	A	1.10133e-06	1	1.19341e-06	1.83982	0.17	-5.46565	4.40147	1.54201	0.21	1
9:69441181:G:A	chr9	69441181	G	A	chr9_69441181_G_A	PASS	1.10163e-06	0.0019439	907744	1	NM_001163.4	ENST00000265381	ENSG00000107282	protein_coding	APBA1	intron_variant	1.54871e-05	6.241	NA	NA	NA	NA	INTRONIC	.	.	FALSE	FALSE	A	G	1.10163e-06	1	1.19374e-06	0.594124	0.44	2.27353	4.39863	0.267157	0.61	1
9:69441190:A:T	chr9	69441190	A	T	chr9_69441190_A_T	PASS	1.1044e-06	0.00444634	905468	1	NM_001163.4	ENST00000265381	ENSG00000107282	protein_coding	APBA1	intron_variant	0	3.702	NA	NA	NA	NA	INTRONIC	.	.	FALSE	FALSE	T	A	1.1044e-06	1	1.19669e-06	0.263619	0.61	-2.82631	4.3985	0.412886	0.52	1
9:69441197:A:G	chr9	69441197	A	G	chr9_69441197_A_G	PASS	1.10819e-06	0.00784816	902374	1	NM_001163.4	ENST00000265381	ENSG00000107282	protein_coding	APBA1	intron_variant	0	2.311	NA	NA	NA	NA	INTRONIC	.	.	FALSE	FALSE	G	A	1.10819e-06	1	1.20088e-06	0.0434616	0.83	1.04022	4.3985	0.0559297	0.81	1
9:69441199:G:A	chr9	69441199	G	A	chr9_69441199_G_A	PASS	1.10548e-05	0.00541389	904588	10	NM_001163.4	ENST00000265381	ENSG00000107282	protein_coding	APBA1	intron_variant	0	3.968	NA	NA	NA	NA	INTRONIC	.	.	FALSE	FALSE	A	G	1.10548e-05	10	1.1979e-05	0.00683542	0.93	0.131099	1.39098	0.00888299	0.92	10
9:69441204:T:G	chr9	69441204	T	G	chr9_69441204_T_G	PASS	5.55533e-06	0.0104188	900036	5	NM_001163.4	ENST00000265381	ENSG00000107282	protein_coding	APBA1	intron_variant	0	0.474	NA	NA	NA	NA	INTRONIC	.	.	FALSE	FALSE	G	T	5.55533e-06	5	6.01918e-06	5.9688	0.015	-5.41005	1.96708	7.56411	0.006	5
9:69441205:G:A	chr9	69441205	G	A	chr9_69441205_G_A	PASS	2.22903e-06	0.013482	897250	2	NM_001163.4	ENST00000265381	ENSG00000107282	protein_coding	APBA1	intron_variant	0	0.028	NA	NA	NA	NA	INTRONIC	.	.	FALSE	FALSE	A	G	2.22903e-06	2	1.20761e-06	0.829713	0.36	4.19912	4.3986	0.911355	0.34	1
9:69441207:A:G	chr9	69441207	A	G	chr9_69441207_A_G	PASS	2.23298e-06	0.0152257	895664	2	NM_001163.4	ENST00000265381	ENSG00000107282	protein_coding	APBA1	intron_variant	0	0.64	NA	NA	NA	NA	INTRONIC	.	.	FALSE	FALSE	G	A	2.23298e-06	2	2.41955e-06	1.62414	0.2	2.7664	3.11028	0.791101	0.37	2
9:69441208:C:T	chr9	69441208	C	T	chr9_69441208_C_T	PASS	1.66887e-05	0.0117624	898814	15	NM_001163.4	ENST00000265381	ENSG00000107282	protein_coding	APBA1	intron_variant	0	0.089	NA	NA	NA	NA	INTRONIC	.	.	FALSE	FALSE	T	C	1.66887e-05	15	6.02747e-06	2.72649	0.099	3.09993	1.96716	2.48326	0.12	5
9:69441214:C:T	chr9	69441214	C	T	chr9_69441214_C_T	PASS	1.12006e-06	0.0183659	892808	1	NM_001163.4	ENST00000265381	ENSG00000107282	protein_coding	APBA1	intron_variant	0	1.218	NA	NA	NA	NA	INTRONIC	.	.	FALSE	FALSE	T	C	1.12006e-06	1	1.21354e-06	0.0884442	0.77	-1.12242	4.39851	0.0651179	0.8	1
9:69449488:T:C	chr9	69449488	T	C	chr9_69449488_T_C	PASS	3.97603e-06	0.17041	754522	3	NM_001163.4	ENST00000265381	ENSG00000107282	protein_coding	APBA1	intron_variant	0	0.093	NA	NA	NA	NA	INTRONIC	.	.	FALSE	FALSE	C	T	3.97603e-06	3	4.30838e-06	1.28608	0.26	-3.32458	2.5395	1.71386	0.19	4
9:69449490:G:T	chr9	69449490	G	T	chr9_69449490_G_T	PASS	2.61906e-06	0.160394	763632	2	NM_001163.4	ENST00000265381	ENSG00000107282	protein_coding	APBA1	intron_variant	0	2.763	NA	NA	NA	NA	INTRONIC	.	.	FALSE	FALSE	T	G	2.61906e-06	2	2.8378e-06	0.832329	0.36	-2.30981	3.11022	0.551535	0.46	2
9:69449493:T:C	chr9	69449493	T	C	chr9_69449493_T_C	PASS	2.60607e-06	0.156209	767438	2	NM_001163.4	ENST00000265381	ENSG00000107282	protein_coding	APBA1	intron_variant	0	1.042	NA	NA	NA	NA	INTRONIC	.	.	FALSE	FALSE	C	T	2.60607e-06	2	2.8242e-06	0.0154415	0.9	0.116734	3.11026	0.00140865	0.97	2
9:69449499:CAT:C	chr9	69449499	CAT	C	chr9_69449499_CAT_C	PASS	1.63266e-05	0.461252	489998	8	NM_001163.4	ENST00000265381	ENSG00000107282	protein_coding	APBA1	intron_variant	0	1.068	NA	NA	NA	NA	INTRONIC	.	.	FALSE	TRUE	C	CAT	1.63266e-05	8	1.76842e-05	0.886389	0.35	1.35531	1.55514	0.759527	0.38	15
9:69449502:A:T	chr9	69449502	A	T	chr9_69449503_T_C;chr9_69449502_AT_A;chr9_69449502_A_G;chr9_69449502_A_T	PASS	1.26191e-06	0.128711	792448	1	NM_001163.4	ENST00000265381	ENSG00000107282	protein_coding	APBA1	intron_variant	0	0.379	NA	NA	NA	NA	INTRONIC	.	.	TRUE	FALSE	T	A	1.26191e-06	1	1.3673e-06	0.504347	0.48	-3.01216	4.3991	0.468843	0.49	1
9:69449502:AT:A	chr9	69449502	AT	A	chr9_69449503_T_C;chr9_69449502_AT_A;chr9_69449502_A_G;chr9_69449502_A_T	PASS	3.65952e-05	0.429151	519194	19	NM_001163.4	ENST00000265381	ENSG00000107282	protein_coding	APBA1	intron_variant	1.54842e-05	0.04	NA	NA	NA	NA	INTRONIC	.	.	TRUE	TRUE	A	AT	3.65952e-05	19	3.75546e-05	0.360271	0.55	-0.0339821	1.03678	0.00107431	0.97	32
9:69449503:T:C	chr9	69449503	T	C	chr9_69449503_T_C;chr9_69449502_AT_A;chr9_69449502_A_G;chr9_69449502_A_T	PASS	4.03812e-05	0.128711	792448	32	NM_001163.4	ENST00000265381	ENSG00000107282	protein_coding	APBA1	intron_variant	1.54856e-05	0.236	NA	NA	NA	NA	INTRONIC	.	.	TRUE	FALSE	C	T	4.03812e-05	32	8.20378e-06	0.194012	0.66	-1.28039	1.79634	0.508048	0.48	7
9:69449505:C:CATTAATG	chr9	69449505	C	CATTAATG	chr9_69449505_C_CATTAATG	PASS	1.8275e-06	0.398363	547196	1	NM_001163.4	ENST00000265381	ENSG00000107282	protein_coding	APBA1	intron_variant	0	0.091	NA	NA	NA	NA	INTRONIC	.	.	FALSE	TRUE	CATTAATG	C	1.8275e-06	1	1.97901e-06	0.0705207	0.79	0.624521	4.39853	0.0201595	0.89	2
9:69449506:A:G	chr9	69449506	A	G	chr9_69449506_A_G	PASS	8.48547e-06	0.0929861	824940	7	NM_001163.4	ENST00000265381	ENSG00000107282	protein_coding	APBA1	intron_variant	1.54837e-05	0.455	NA	NA	NA	NA	INTRONIC	.	.	FALSE	FALSE	G	A	8.48547e-06	7	9.19403e-06	0.409888	0.52	0.980263	1.66251	0.347663	0.56	8
9:69449514:C:T	chr9	69449514	C	T	chr9_69449514_C_T	PASS	1.17681e-06	0.0657012	849756	1	NM_001163.4	ENST00000265381	ENSG00000107282	protein_coding	APBA1	intron_variant	0	0.315	NA	NA	NA	NA	INTRONIC	.	.	FALSE	FALSE	T	C	1.17681e-06	1	1.27503e-06	0.0379124	0.85	-0.400562	4.39851	0.00829331	0.93	1
9:69449515:T:C	chr9	69449515	T	C	chr9_69449515_T_C	PASS	7.08958e-06	0.0694878	846312	6	NM_001163.4	ENST00000265381	ENSG00000107282	protein_coding	APBA1	intron_variant	0	0.239	NA	NA	NA	NA	INTRONIC	.	.	FALSE	FALSE	C	T	7.08958e-06	6	7.68226e-06	2.56663	0.11	-2.3299	1.79572	1.68345	0.19	6
9:69449516:G:A	chr9	69449516	G	A	chr9_69449516_G_A	PASS	1.41491e-05	0.0675109	848110	12	NM_001163.4	ENST00000265381	ENSG00000107282	protein_coding	APBA1	intron_variant	3.09751e-05	0.672	NA	NA	NA	NA	INTRONIC	.	.	FALSE	FALSE	A	G	1.41491e-05	12	3.83322e-06	2.52674	0.11	-3.44057	2.53948	1.83556	0.18	3
9:69449519:T:C	chr9	69449519	T	C	chr9_69449519_T_C;chr9_69449519_T_TG;chr9_69449519_TG_T	PASS	1.19356e-06	0.0788159	837828	1	NM_001163.4	ENST00000265381	ENSG00000107282	protein_coding	APBA1	intron_variant	0	1.173	NA	NA	NA	NA	INTRONIC	.	.	TRUE	FALSE	C	T	1.19356e-06	1	1.29333e-06	0.308159	0.58	-3.67312	4.39851	0.697365	0.4	1
9:69449519:T:TG	chr9	69449519	T	TG	chr9_69449519_T_C;chr9_69449519_T_TG;chr9_69449519_TG_T	PASS	1.54709e-06	0.289316	646376	1	NM_001163.4	ENST00000265381	ENSG00000107282	protein_coding	APBA1	intron_variant	0	0.283	NA	NA	NA	NA	INTRONIC	.	.	TRUE	TRUE	TG	T	1.54709e-06	1	1.67534e-06	0.552754	0.46	-3.00736	4.3985	0.467478	0.49	1
9:69449519:TG:T	chr9	69449519	TG	T	chr9_69449519_T_C;chr9_69449519_T_TG;chr9_69449519_TG_T	PASS	1.54709e-06	0.289316	646376	1	NM_001163.4	ENST00000265381	ENSG00000107282	protein_coding	APBA1	intron_variant	0	0.051	NA	NA	NA	NA	INTRONIC	.	.	TRUE	TRUE	T	TG	1.54709e-06	1	1.67534e-06	0.0784374	0.78	-0.475999	4.39853	0.0117111	0.91	1
9:69449524:G:A	chr9	69449524	G	A	chr9_69449524_G_A	PASS	2.3011e-06	0.0443776	869150	2	NM_001163.4	ENST00000265381	ENSG00000107282	protein_coding	APBA1	intron_variant	1.54885e-05	2.443	NA	NA	NA	NA	INTRONIC	.	.	FALSE	FALSE	A	G	2.3011e-06	2	2.49341e-06	2.80258	0.094	4.86166	3.11022	2.44335	0.12	2
9:69449530:C:G	chr9	69449530	C	G	chr9_69449530_C_G	PASS	1.12605e-06	0.0235841	888062	1	NM_001163.4	ENST00000265381	ENSG00000107282	protein_coding	APBA1	intron_variant	0	0.174	NA	NA	NA	NA	INTRONIC	.	.	FALSE	FALSE	G	C	1.12605e-06	1	1.22015e-06	0.0136265	0.91	0.972965	4.39854	0.0489302	0.82	1
9:69449531:T:C	chr9	69449531	T	C	chr9_69449531_T_G;chr9_69449531_T_C	PASS	1.13043e-06	0.0273663	884622	1	NM_001163.4	ENST00000265381	ENSG00000107282	protein_coding	APBA1	intron_variant	0	1.526	NA	NA	NA	NA	INTRONIC	.	.	TRUE	FALSE	C	T	1.13043e-06	1	1.22494e-06	3.06889	0.08	-7.36836	4.39855	2.80622	0.094	1
9:69449531:T:G	chr9	69449531	T	G	chr9_69449531_T_G;chr9_69449531_T_C	PASS	1.01738e-05	0.0273663	884622	9	NM_001163.4	ENST00000265381	ENSG00000107282	protein_coding	APBA1	intron_variant	0	1.319	NA	NA	NA	NA	INTRONIC	.	.	TRUE	FALSE	G	T	1.01738e-05	9	1.10244e-05	1.06542	0.3	-1.05578	1.46619	0.518522	0.47	9
9:69449533:C:G	chr9	69449533	C	G	chr9_69449533_C_G	PASS	1.12221e-06	0.0202482	891096	1	NM_001163.4	ENST00000265381	ENSG00000107282	protein_coding	APBA1	intron_variant	0	1.473	NA	NA	NA	NA	INTRONIC	.	.	FALSE	FALSE	G	C	1.12221e-06	1	1.21604e-06	0.788296	0.37	-3.0521	4.3985	0.481492	0.49	1
9:69449535:C:T	chr9	69449535	C	T	chr9_69449535_C_T	PASS	1.12125e-06	0.019406	891862	1	NM_001163.4	ENST00000265381	ENSG00000107282	protein_coding	APBA1	intron_variant	0	0.03	NA	NA	NA	NA	INTRONIC	.	.	FALSE	FALSE	T	C	1.12125e-06	1	1.21501e-06	0.0385703	0.84	0.918743	4.39849	0.0436296	0.83	1
9:69449541:T:C	chr9	69449541	T	C	chr9_69449541_T_C	PASS	4.45542e-06	0.012897	897782	4	NM_001163.4	ENST00000265381	ENSG00000107282	protein_coding	APBA1	intron_variant	1.54832e-05	2.074	NA	NA	NA	NA	INTRONIC	.	.	FALSE	FALSE	C	T	4.45542e-06	4	4.82815e-06	0.711063	0.4	-1.05535	2.19928	0.230267	0.63	4
9:69449545:G:C	chr9	69449545	G	C	chr9_69449545_G_C	PASS	1.11238e-06	0.0115886	898972	1	NM_001163.4	ENST00000265381	ENSG00000107282	protein_coding	APBA1	intron_variant	0	5.724	NA	NA	NA	NA	INTRONIC	.	.	FALSE	FALSE	C	G	1.11238e-06	1	1.20549e-06	1.88039	0.17	-6.57331	4.39852	2.23334	0.14	1
9:69449546:G:A	chr9	69449546	G	A	chr9_69449546_G_A	PASS	1.10925e-06	0.00880252	901506	1	NM_001163.4	ENST00000265381	ENSG00000107282	protein_coding	APBA1	intron_variant	0	4.835	NA	NA	NA	NA	INTRONIC	.	.	FALSE	FALSE	A	G	1.10925e-06	1	1.20203e-06	0.0192823	0.89	1.2367	4.39854	0.0790515	0.78	1
9:69449562:G:T	chr9	69449562	G	T	chr9_69449562_G_T	PASS	3.30874e-06	0.00310276	906690	3	NM_001163.4	ENST00000265381	ENSG00000107282	protein_coding	APBA1	intron_variant	3.09732e-05	0.055	NA	NA	NA	NA	INTRONIC	.	.	FALSE	FALSE	T	G	3.30874e-06	3	3.58523e-06	2.694	0.1	-3.64231	2.53948	2.05713	0.15	3
9:69449572:A:G	chr9	69449572	A	G	chr9_69449572_A_G;chr9_69449572_A_T	PASS	0.000329882	0.00343701	906386	299	NM_001163.4	ENST00000265381	ENSG00000107282	protein_coding	APBA1	intron_variant	0.000108413	5.903	NA	NA	NA	NA	INTRONIC	.	.	TRUE	FALSE	G	A	0.000329882	299	2.15197e-05	0.940969	0.33	-0.694245	1.03748	0.447786	0.5	18
9:69449572:A:T	chr9	69449572	A	T	chr9_69449572_A_G;chr9_69449572_A_T	PASS	6.61973e-06	0.00344141	906382	6	NM_001163.4	ENST00000265381	ENSG00000107282	protein_coding	APBA1	intron_variant	0	4.732	NA	NA	NA	NA	INTRONIC	.	.	TRUE	FALSE	T	A	6.61973e-06	6	7.17324e-06	0.695835	0.4	1.46288	1.79577	0.663611	0.42	6
9:69449573:T:C	chr9	69449573	T	C	chr9_69449573_T_C	PASS	1.10012e-06	0.000576133	908988	1	NM_001163.4	ENST00000265381	ENSG00000107282	protein_coding	APBA1	intron_variant	0	0.945	NA	NA	NA	NA	INTRONIC	.	.	FALSE	FALSE	C	T	1.10012e-06	1	1.19208e-06	0.0441444	0.83	-0.851923	4.3985	0.0375138	0.85	1
9:69449575:T:C	chr9	69449575	T	C	chr9_69449575_T_C	PASS	5.50357e-06	0.00111049	908502	5	NM_001163.4	ENST00000265381	ENSG00000107282	protein_coding	APBA1	intron_variant	0	7.952	NA	NA	NA	NA	INTRONIC	.	.	FALSE	FALSE	C	T	5.50357e-06	5	5.96361e-06	2.06637	0.15	-2.67578	1.96707	1.85037	0.17	5
9:69449585:T:G	chr9	69449585	T	G	chr9_69449585_T_G	PASS	1.09971e-06	0.000202306	909328	1	NM_001163.4	ENST00000265381	ENSG00000107282	protein_coding	APBA1	missense_variant&splice_region_variant	0	34	0.714	deleterious(0)	probably_damaging(0.997)	NA	MISSENSE	K/T	727	FALSE	FALSE	G	T	1.09971e-06	1	1.19166e-06	0.947219	0.33	-4.12952	4.39856	0.881407	0.35	1
9:69449607:A:G	chr9	69449607	A	G	chr9_69449607_A_G	PASS	1.09953e-06	3.73827e-05	909478	1	NM_001163.4	ENST00000265381	ENSG00000107282	protein_coding	APBA1	missense_variant	0	26.6	0.295	deleterious(0.04)	possibly_damaging(0.809)	NA	MISSENSE	S/P	720	FALSE	FALSE	G	A	1.09953e-06	1	1.19147e-06	0.357584	0.55	-1.09904	4.3989	0.0624222	0.8	1
9:69449610:G:A	chr9	69449610	G	A	chr9_69449610_G_A;chr9_69449610_G_C	PASS	1.31943e-05	3.29847e-05	909482	12	NM_001163.4	ENST00000265381	ENSG00000107282	protein_coding	APBA1	synonymous_variant	0	8.566	NA	NA	NA	NA	SYN	L	719	TRUE	FALSE	A	G	1.31943e-05	12	1.42975e-05	0.972824	0.32	-1.37955	1.26978	1.18038	0.28	12
9:69449610:G:C	chr9	69449610	G	C	chr9_69449610_G_A;chr9_69449610_G_C	PASS	1.09953e-06	3.29847e-05	909482	1	NM_001163.4	ENST00000265381	ENSG00000107282	protein_coding	APBA1	missense_variant	0	24.9	0.395	deleterious(0.02)	probably_damaging(0.99)	NA	MISSENSE	L/V	719	TRUE	FALSE	C	G	1.09953e-06	1	1.19145e-06	1.70183	0.19	-4.82097	4.39853	1.20131	0.27	1
9:69449611:A:G	chr9	69449611	A	G	chr9_69449611_A_G	PASS	1.09953e-06	3.51837e-05	909480	1	NM_001163.4	ENST00000265381	ENSG00000107282	protein_coding	APBA1	synonymous_variant	0	9.035	NA	NA	NA	NA	SYN	P	718	FALSE	FALSE	G	A	1.09953e-06	1	1.19146e-06	2.45025	0.12	-7.93291	4.39854	3.25274	0.071	1
9:69449617:G:T	chr9	69449617	G	T	chr9_69449617_G_T	PASS	1.09952e-06	2.41888e-05	909490	1	NM_001163.4	ENST00000265381	ENSG00000107282	protein_coding	APBA1	synonymous_variant	0	8.733	NA	NA	NA	NA	SYN	G	716	FALSE	FALSE	T	G	1.09952e-06	1	1.19144e-06	0.563798	0.45	0.111115	4.39868	0.000638121	0.98	1
9:69449632:G:A	chr9	69449632	G	A	chr9_69449632_G_A	PASS	6.59702e-06	1.09949e-05	909502	6	NM_001163.4	ENST00000265381	ENSG00000107282	protein_coding	APBA1	synonymous_variant	1.54875e-05	13.14	NA	NA	NA	NA	SYN	G	711	FALSE	FALSE	A	G	6.59702e-06	6	7.14859e-06	2.14137	0.14	-2.71845	1.79578	2.29158	0.13	6
9:69449634:C:G	chr9	69449634	C	G	chr9_69449634_C_G	PASS	7.69647e-06	4.39796e-06	909508	7	NM_001163.4	ENST00000265381	ENSG00000107282	protein_coding	APBA1	missense_variant	0	26.6	0.454	deleterious(0)	probably_damaging(0.978)	NA	MISSENSE	G/R	711	FALSE	FALSE	G	C	7.69647e-06	7	8.33997e-06	0.101725	0.75	0.829015	1.6625	0.248656	0.62	7
9:69449635:A:G	chr9	69449635	A	G	chr9_69449635_A_G	PASS	1.09949e-06	2.19898e-06	909510	1	NM_001163.4	ENST00000265381	ENSG00000107282	protein_coding	APBA1	synonymous_variant	0	0.638	NA	NA	NA	NA	SYN	N	710	FALSE	FALSE	G	A	1.09949e-06	1	1.19142e-06	0.944387	0.33	4.53673	4.3985	1.06384	0.3	1
9:69449649:T:C	chr9	69449649	T	C	chr9_69449649_T_C	PASS	1.09949e-06	2.19898e-06	909510	1	NM_001163.4	ENST00000265381	ENSG00000107282	protein_coding	APBA1	missense_variant	0	24.4	0.269	tolerated(0.05)	probably_damaging(0.94)	NA	MISSENSE	I/V	706	FALSE	FALSE	C	T	1.09949e-06	1	1.19142e-06	0.0728119	0.79	-2.00456	4.39852	0.207694	0.65	1
9:69449655:C:T	chr9	69449655	C	T	chr9_69449655_C_T	PASS	1.09949e-06	2.19898e-06	909510	1	NM_001163.4	ENST00000265381	ENSG00000107282	protein_coding	APBA1	missense_variant	1.54885e-05	31	0.805	deleterious(0.03)	probably_damaging(0.998)	NA	MISSENSE	D/N	704	FALSE	FALSE	T	C	1.09949e-06	1	1.19142e-06	0.045963	0.83	-3.87328	4.39865	0.775386	0.38	1
9:69449659:G:A	chr9	69449659	G	A	chr9_69449659_G_A	PASS	2.52885e-05	6.59694e-06	909506	23	NM_001163.4	ENST00000265381	ENSG00000107282	protein_coding	APBA1	synonymous_variant	1.54909e-05	2.56	NA	NA	NA	NA	SYN	I	702	FALSE	FALSE	A	G	2.52885e-05	23	1.54885e-05	0.021661	0.88	0.275898	1.21998	0.0511436	0.82	13
9:69449661:T:C	chr9	69449661	T	C	chr9_69449661_T_C	PASS	1.0995e-06	4.39796e-06	909508	1	NM_001163.4	ENST00000265381	ENSG00000107282	protein_coding	APBA1	missense_variant	0	23.8	0.183	tolerated(0.1)	probably_damaging(0.958)	NA	MISSENSE	I/V	702	FALSE	FALSE	C	T	1.0995e-06	1	1.19142e-06	0.139595	0.71	-3.63374	4.39853	0.682486	0.41	1
9:69449665:C:T	chr9	69449665	C	T	chr9_69449665_C_T	PASS	1.09949e-06	0	909512	1	NM_001163.4	ENST00000265381	ENSG00000107282	protein_coding	APBA1	synonymous_variant	0	8.813	NA	NA	NA	NA	SYN	L	700	FALSE	FALSE	T	C	1.09949e-06	1	1.19142e-06	0.000668272	0.98	2.11166	4.39855	0.230477	0.63	1
9:69449673:C:T	chr9	69449673	C	T	chr9_69449673_C_T	PASS	1.09949e-06	0	909512	1	NM_001163.4	ENST00000265381	ENSG00000107282	protein_coding	APBA1	missense_variant	0	27.5	0.757	deleterious(0.01)	probably_damaging(1)	NA	MISSENSE	G/R	698	FALSE	FALSE	T	C	1.09949e-06	1	1.19142e-06	1.17315	0.28	-2.01829	4.39852	0.210549	0.65	1
9:69449683:C:T	chr9	69449683	C	T	chr9_69449683_C_T	PASS	2.74874e-05	6.59694e-06	909506	25	NM_001163.4	ENST00000265381	ENSG00000107282	protein_coding	APBA1	synonymous_variant	3.09703e-05	1.029	NA	NA	NA	NA	SYN	A	694	FALSE	FALSE	T	C	2.74874e-05	25	2.85942e-05	0.0210298	0.88	-0.269757	0.897873	0.0902644	0.76	24
9:69449684:G:A	chr9	69449684	G	A	chr9_69449684_G_A	PASS	3.29854e-06	1.97908e-05	909494	3	NM_001163.4	ENST00000265381	ENSG00000107282	protein_coding	APBA1	missense_variant	3.09972e-05	29	0.793	deleterious(0)	probably_damaging(0.997)	NA	MISSENSE	A/V	694	FALSE	FALSE	A	G	3.29854e-06	3	3.57433e-06	0.254652	0.61	-2.4969	2.53957	0.966673	0.33	3
9:69449686:A:G	chr9	69449686	A	G	chr9_69449686_A_G	PASS	7.69644e-06	0	909512	7	NM_001163.4	ENST00000265381	ENSG00000107282	protein_coding	APBA1	synonymous_variant	0	1.502	NA	NA	NA	NA	SYN	P	693	FALSE	FALSE	G	A	7.69644e-06	7	8.33993e-06	9.06673	0.0026	6.24456	1.66249	14.1086	0.00017	7
9:69449687:G:A	chr9	69449687	G	A	chr9_69449687_G_A	PASS	1.09955e-06	5.27756e-05	909464	1	NM_001163.4	ENST00000265381	ENSG00000107282	protein_coding	APBA1	missense_variant	0	29.8	0.648	deleterious(0)	probably_damaging(1)	NA	MISSENSE	P/L	693	FALSE	FALSE	A	G	1.09955e-06	1	1.19147e-06	0.408178	0.52	-4.56304	4.39848	1.07622	0.3	1
9:69449698:C:T	chr9	69449698	C	T	chr9_69449698_C_T	PASS	6.59797e-06	0.000156128	909370	6	NM_001163.4	ENST00000265381	ENSG00000107282	protein_coding	APBA1	missense_variant	0	26.1	0.379	deleterious(0.01)	probably_damaging(0.944)	NA	MISSENSE	M/I	689	FALSE	FALSE	T	C	6.59797e-06	6	7.14958e-06	0.415485	0.52	1.27588	1.79569	0.50484	0.48	6
9:69449699:A:C	chr9	69449699	A	C	chr9_69449699_A_C	PASS	1.0995e-06	1.09949e-05	909502	1	NM_001163.4	ENST00000265381	ENSG00000107282	protein_coding	APBA1	missense_variant	0	25.3	0.692	tolerated(0.07)	probably_damaging(0.983)	NA	MISSENSE	M/R	689	FALSE	FALSE	C	A	1.0995e-06	1	1.19143e-06	0.00810854	0.93	0.349113	4.39851	0.00629971	0.94	1
9:69449701:C:T	chr9	69449701	C	T	chr9_69449701_C_T	PASS	4.39808e-06	2.63878e-05	909488	4	NM_001163.4	ENST00000265381	ENSG00000107282	protein_coding	APBA1	missense_variant	0	22.6	0.25	tolerated(0.06)	benign(0.271)	NA	MISSENSE	M/I	688	FALSE	FALSE	T	C	4.39808e-06	4	3.57436e-06	0.022141	0.88	0.63281	2.5397	0.0620846	0.8	3
9:69449704:G:A	chr9	69449704	G	A	chr9_69449704_G_A	PASS	4.39804e-06	1.75919e-05	909496	4	NM_001163.4	ENST00000265381	ENSG00000107282	protein_coding	APBA1	synonymous_variant	0	8.431	NA	NA	NA	NA	SYN	N	687	FALSE	FALSE	A	G	4.39804e-06	4	1.19144e-06	1.24569	0.26	-5.37153	4.3985	1.49138	0.22	1
9:69449705:T:C	chr9	69449705	T	C	chr9_69449705_T_C	PASS	1.09969e-06	0.000184714	909344	1	NM_001163.4	ENST00000265381	ENSG00000107282	protein_coding	APBA1	missense_variant	0	18.01	0.091	tolerated(0.13)	benign(0.005)	NA	MISSENSE	N/S	687	FALSE	FALSE	C	T	1.09969e-06	1	1.19165e-06	1.82914	0.18	-5.16045	4.39851	1.37646	0.24	1
9:69449706:T:C	chr9	69449706	T	C	chr9_69449706_T_C	PASS	1.0995e-06	4.39796e-06	909508	1	NM_001163.4	ENST00000265381	ENSG00000107282	protein_coding	APBA1	missense_variant	0	24.4	0.257	deleterious(0.01)	benign(0.155)	NA	MISSENSE	N/D	687	FALSE	FALSE	C	T	1.0995e-06	1	1.19142e-06	2.55597	0.11	-6.60684	4.39851	2.25619	0.13	1
9:69449707:G:A	chr9	69449707	G	A	chr9_69449707_G_A	PASS	7.69649e-06	6.59694e-06	909506	7	NM_001163.4	ENST00000265381	ENSG00000107282	protein_coding	APBA1	synonymous_variant	0	11.38	NA	NA	NA	NA	SYN	A	686	FALSE	FALSE	A	G	7.69649e-06	7	8.33999e-06	2.75483	0.097	-2.3553	1.66251	2.00708	0.16	7
9:69449712:T:C	chr9	69449712	T	C	chr9_69449712_T_C	PASS	1.09949e-06	2.19898e-06	909510	1	NM_001163.4	ENST00000265381	ENSG00000107282	protein_coding	APBA1	missense_variant	0	21.8	0.074	tolerated(0.19)	benign(0.365)	NA	MISSENSE	I/V	685	FALSE	FALSE	C	T	1.09949e-06	1	1.19142e-06	0.955975	0.33	-4.55749	4.3985	1.0736	0.3	1
9:69449718:C:T	chr9	69449718	C	T	chr9_69449718_C_T	PASS	2.19903e-06	2.41888e-05	909490	2	NM_001163.4	ENST00000265381	ENSG00000107282	protein_coding	APBA1	missense_variant	1.54871e-05	26.5	0.43	deleterious(0)	probably_damaging(1)	NA	MISSENSE	V/M	683	FALSE	FALSE	T	C	2.19903e-06	2	1.19145e-06	0.00216788	0.96	1.52594	4.39849	0.120356	0.73	1
9:69449719:G:A	chr9	69449719	G	A	chr9_69449719_G_A	PASS	1.64927e-05	1.75919e-05	909496	15	NM_001163.4	ENST00000265381	ENSG00000107282	protein_coding	APBA1	synonymous_variant	0	0.431	NA	NA	NA	NA	SYN	T	682	FALSE	FALSE	A	G	1.64927e-05	15	1.78715e-05	0.455101	0.5	0.165101	1.13571	0.0211331	0.88	15
9:69449734:T:A	chr9	69449734	T	A	chr9_69449734_T_A;chr9_69449734_T_C	PASS	4.39799e-06	6.59694e-06	909506	4	NM_001163.4	ENST00000265381	ENSG00000107282	protein_coding	APBA1	synonymous_variant	0	2.722	NA	NA	NA	NA	SYN	G	677	TRUE	FALSE	A	T	4.39799e-06	4	4.76571e-06	0.0788332	0.78	-0.092992	2.19927	0.00178786	0.97	4
9:69449735:C:T	chr9	69449735	C	T	chr9_69449735_C_T	PASS	3.2985e-06	8.79593e-06	909504	3	NM_001163.4	ENST00000265381	ENSG00000107282	protein_coding	APBA1	missense_variant	0	26.5	0.57	deleterious(0)	probably_damaging(1)	NA	MISSENSE	G/E	677	FALSE	FALSE	T	C	3.2985e-06	3	3.57428e-06	0.0742763	0.79	-0.864498	2.53949	0.115887	0.73	3
9:69449749:C:T	chr9	69449749	C	T	chr9_69449749_C_T	PASS	6.59697e-06	4.39796e-06	909508	6	NM_001163.4	ENST00000265381	ENSG00000107282	protein_coding	APBA1	synonymous_variant	0	9.018	NA	NA	NA	NA	SYN	V	672	FALSE	FALSE	T	C	6.59697e-06	6	2.38284e-06	1.3787	0.24	2.89756	3.11125	0.867353	0.35	2
9:69449755:C:G	chr9	69449755	C	G	chr9_69449755_C_G	PASS	4.39801e-06	1.09949e-05	909502	4	NM_001163.4	ENST00000265381	ENSG00000107282	protein_coding	APBA1	synonymous_variant	0	8.348	NA	NA	NA	NA	SYN	V	670	FALSE	FALSE	G	C	4.39801e-06	4	4.76573e-06	0.00845925	0.93	1.21722	2.19927	0.306323	0.58	4
9:69449763:C:G	chr9	69449763	C	G	chr9_69449763_C_G	PASS	6.92684e-05	6.59694e-06	909506	63	NM_001163.4	ENST00000265381	ENSG00000107282	protein_coding	APBA1	missense_variant	3.09828e-05	26.8	0.931	deleterious(0)	probably_damaging(1)	NA	MISSENSE	G/R	668	FALSE	FALSE	G	C	6.92684e-05	63	7.50599e-05	2.49412	0.11	1.03184	0.554234	3.46607	0.063	63
9:69449766:G:C	chr9	69449766	G	C	chr9_69449766_G_C	PASS	0.000161629	2.19898e-05	909492	147	NM_001163.4	ENST00000265381	ENSG00000107282	protein_coding	APBA1	missense_variant	9.2931e-05	26.5	0.517	deleterious(0)	probably_damaging(0.993)	NA	MISSENSE	L/V	667	FALSE	FALSE	C	G	0.000161629	147	0.000171568	0.411127	0.52	-0.247783	0.366887	0.45612	0.5	144
9:69449779:C:T	chr9	69449779	C	T	chr9_69449779_C_T;chr9_69449779_C_G	PASS	4.39813e-06	3.73827e-05	909478	4	NM_001163.4	ENST00000265381	ENSG00000107282	protein_coding	APBA1	synonymous_variant	0	7.798	NA	NA	NA	NA	SYN	Q	662	TRUE	FALSE	T	C	4.39813e-06	4	4.76585e-06	0.149607	0.7	-1.33117	2.19928	0.36636	0.54	4
9:69449789:A:G	chr9	69449789	A	G	chr9_69449789_A_G	PASS	6.59761e-06	0.000101153	909420	6	NM_001163.4	ENST00000265381	ENSG00000107282	protein_coding	APBA1	missense_variant	0	27.7	0.666	deleterious(0.01)	probably_damaging(0.998)	NA	MISSENSE	I/T	659	FALSE	FALSE	G	A	6.59761e-06	6	7.14924e-06	0.30818	0.58	0.295741	1.79571	0.0271239	0.87	6
9:69449790:T:G	chr9	69449790	T	G	chr9_69449790_T_G	PASS	1.09956e-06	5.93725e-05	909458	1	NM_001163.4	ENST00000265381	ENSG00000107282	protein_coding	APBA1	missense_variant	0	22.4	0.093	tolerated(0.26)	benign(0.104)	NA	MISSENSE	I/L	659	FALSE	FALSE	G	T	1.09956e-06	1	1.19149e-06	3.00506	0.083	-11.8201	4.39851	7.22156	0.0072	1
9:69449791:G:A	chr9	69449791	G	A	chr9_69449791_G_A	PASS	1.09954e-06	4.17806e-05	909474	1	NM_001163.4	ENST00000265381	ENSG00000107282	protein_coding	APBA1	synonymous_variant	0	10.02	NA	NA	NA	NA	SYN	F	658	FALSE	FALSE	A	G	1.09954e-06	1	1.19146e-06	0.092041	0.76	-2.64043	4.3985	0.360364	0.55	1
9:69449792:A:G	chr9	69449792	A	G	chr9_69449792_A_G	PASS	2.19909e-06	5.05766e-05	909466	2	NM_001163.4	ENST00000265381	ENSG00000107282	protein_coding	APBA1	missense_variant	0	23	0.147	tolerated(0.31)	benign(0.076)	NA	MISSENSE	F/S	658	FALSE	FALSE	G	A	2.19909e-06	2	2.38297e-06	0.139292	0.71	-2.28948	3.11028	0.541842	0.46	2
9:69449815:T:G	chr9	69449815	T	G	chr9_69449815_T_G	PASS	1.10012e-06	0.000576133	908988	1	NM_001163.4	ENST00000265381	ENSG00000107282	protein_coding	APBA1	intron_variant	0	0.219	NA	NA	NA	NA	INTRONIC	.	.	FALSE	FALSE	G	T	1.10012e-06	1	1.19211e-06	0.136102	0.71	-1.75384	4.39854	0.158987	0.69	1
9:69449818:G:C	chr9	69449818	G	C	chr9_69449818_G_C	PASS	1.10042e-06	0.000840011	908748	1	NM_001163.4	ENST00000265381	ENSG00000107282	protein_coding	APBA1	intron_variant	0	2.278	NA	NA	NA	NA	INTRONIC	.	.	FALSE	FALSE	C	G	1.10042e-06	1	1.19244e-06	10.1181	0.0015	12.2951	4.39856	7.81344	0.0052	1
9:69449826:C:T	chr9	69449826	C	T	chr9_69449826_C_T	PASS	7.489e-05	0.00166463	907998	68	NM_001163.4	ENST00000265381	ENSG00000107282	protein_coding	APBA1	intron_variant	6.19406e-05	0.282	NA	NA	NA	NA	INTRONIC	.	.	FALSE	FALSE	T	C	7.489e-05	68	2.38685e-05	0.73197	0.39	-0.305078	0.983575	0.0962068	0.76	20
9:69449827:C:T	chr9	69449827	C	T	chr9_69449827_C_T	PASS	1.10176e-06	0.00205825	907640	1	NM_001163.4	ENST00000265381	ENSG00000107282	protein_coding	APBA1	intron_variant	0	0.356	NA	NA	NA	NA	INTRONIC	.	.	FALSE	FALSE	T	C	1.10176e-06	1	1.1939e-06	0.034569	0.85	2.01563	4.3985	0.209996	0.65	1
9:69449829:T:A	chr9	69449829	T	A	chr9_69449829_T_A	PASS	9.91698e-06	0.00217479	907534	9	NM_001163.4	ENST00000265381	ENSG00000107282	protein_coding	APBA1	intron_variant	0	3.673	NA	NA	NA	NA	INTRONIC	.	.	FALSE	FALSE	A	T	9.91698e-06	9	1.07463e-05	0.385567	0.53	1.75785	1.46623	1.43734	0.23	9
9:69449833:T:A	chr9	69449833	T	A	chr9_69449833_T_C;chr9_69449833_T_A	PASS	1.108e-06	0.00768324	902524	1	NM_001163.4	ENST00000265381	ENSG00000107282	protein_coding	APBA1	intron_variant	0	1.207	NA	NA	NA	NA	INTRONIC	.	.	TRUE	FALSE	A	T	1.108e-06	1	1.20067e-06	0.549141	0.46	3.281	4.39852	0.556416	0.46	1
9:69449833:T:C	chr9	69449833	T	C	chr9_69449833_T_C;chr9_69449833_T_A	PASS	0.927456	0.00199668	907696	841848	NM_001163.4	ENST00000265381	ENSG00000107282	protein_coding	APBA1	intron_variant	0.923244	1.514	NA	NA	NA	NA	INTRONIC	.	.	TRUE	FALSE	T	C	0.072544	65848	0.92548	0.0557811	0.81	0.000478097	0.0183129	0.000681582	0.98	776789
9:69449834:G:A	chr9	69449834	G	A	chr9_69449834_G_A	PASS	7.73552e-06	0.00505326	904916	7	NM_001163.4	ENST00000265381	ENSG00000107282	protein_coding	APBA1	intron_variant	1.54923e-05	0.445	NA	NA	NA	NA	INTRONIC	.	.	FALSE	FALSE	A	G	7.73552e-06	7	2.39503e-06	0.269577	0.6	-2.84594	3.11024	0.837268	0.36	2
9:69449839:T:C	chr9	69449839	T	C	chr9_69449839_T_C;chr9_69449839_T_G	PASS	4.41546e-06	0.00396256	905908	4	NM_001163.4	ENST00000265381	ENSG00000107282	protein_coding	APBA1	intron_variant	0	1.872	NA	NA	NA	NA	INTRONIC	.	.	TRUE	FALSE	C	T	4.41546e-06	4	4.78472e-06	2.14618	0.14	3.13873	2.19927	2.03682	0.15	4
9:69449839:T:G	chr9	69449839	T	G	chr9_69449839_T_C;chr9_69449839_T_G	PASS	1.10386e-06	0.00396256	905908	1	NM_001163.4	ENST00000265381	ENSG00000107282	protein_coding	APBA1	intron_variant	0	1.628	NA	NA	NA	NA	INTRONIC	.	.	TRUE	FALSE	G	T	1.10386e-06	1	1.19618e-06	0.23485	0.63	1.72654	4.39851	0.154078	0.69	1
9:69449844:G:A	chr9	69449844	G	A	chr9_69449844_G_A	PASS	3.33273e-06	0.010278	900164	3	NM_001163.4	ENST00000265381	ENSG00000107282	protein_coding	APBA1	intron_variant	0	5.459	NA	NA	NA	NA	INTRONIC	.	.	FALSE	FALSE	A	G	3.33273e-06	3	3.61165e-06	0.0920808	0.76	2.00781	2.53951	0.625098	0.43	3
9:69449850:T:C	chr9	69449850	T	C	chr9_69449850_T_C	PASS	0.000265256	0.00933907	901018	239	NM_001163.4	ENST00000265381	ENSG00000107282	protein_coding	APBA1	intron_variant	7.74785e-05	0.947	NA	NA	NA	NA	INTRONIC	.	.	FALSE	FALSE	C	T	0.000265256	239	0.000101028	0.255307	0.61	-0.338886	0.479987	0.49848	0.48	85
9:69449857:G:A	chr9	69449857	G	A	chr9_69449857_G_A	PASS	1.1182e-06	0.0167277	894298	1	NM_001163.4	ENST00000265381	ENSG00000107282	protein_coding	APBA1	intron_variant	0	4.664	NA	NA	NA	NA	INTRONIC	.	.	FALSE	FALSE	A	G	1.1182e-06	1	1.21183e-06	0.461661	0.5	-2.33086	4.39852	0.280814	0.6	1
9:69449858:A:C	chr9	69449858	A	C	chr9_69449858_A_C	PASS	2.23594e-06	0.0165275	894480	2	NM_001163.4	ENST00000265381	ENSG00000107282	protein_coding	APBA1	intron_variant	0	5.073	NA	NA	NA	NA	INTRONIC	.	.	FALSE	FALSE	C	A	2.23594e-06	2	2.42327e-06	7.67507e-05	0.99	0.94363	3.11023	0.0920487	0.76	2
9:69449862:C:T	chr9	69449862	C	T	chr9_69449862_C_T	PASS	3.62829e-05	0.0302954	881958	32	NM_001163.4	ENST00000265381	ENSG00000107282	protein_coding	APBA1	intron_variant	0	5.597	NA	NA	NA	NA	INTRONIC	.	.	FALSE	FALSE	T	C	3.62829e-05	32	3.80891e-05	0.153417	0.7	0.345148	0.790044	0.190857	0.66	32
9:69449867:C:T	chr9	69449867	C	T	chr9_69449867_C_T	PASS	1.03284e-05	0.0419214	871384	9	NM_001163.4	ENST00000265381	ENSG00000107282	protein_coding	APBA1	intron_variant	0	1.287	NA	NA	NA	NA	INTRONIC	.	.	FALSE	FALSE	T	C	1.03284e-05	9	1.11925e-05	0.842915	0.36	-1.09321	1.46622	0.55592	0.46	9
9:69449869:C:G	chr9	69449869	C	G	chr9_69449869_C_G	PASS	3.46045e-06	0.0468097	866938	3	NM_001163.4	ENST00000265381	ENSG00000107282	protein_coding	APBA1	intron_variant	0	1.429	NA	NA	NA	NA	INTRONIC	.	.	FALSE	FALSE	G	C	3.46045e-06	3	3.74995e-06	0.305892	0.58	-1.1635	2.53948	0.209915	0.65	3
9:69449871:C:T	chr9	69449871	C	T	chr9_69449871_C_T	PASS	4.63078e-06	0.0502753	863786	4	NM_001163.4	ENST00000265381	ENSG00000107282	protein_coding	APBA1	intron_variant	0	0.81	NA	NA	NA	NA	INTRONIC	.	.	FALSE	FALSE	T	C	4.63078e-06	4	3.76368e-06	0.59937	0.44	-0.715699	2.5395	0.0794264	0.78	3
9:69449872:A:G	chr9	69449872	A	G	chr9_69449872_A_G	PASS	1.16623e-06	0.0572263	857464	1	NM_001163.4	ENST00000265381	ENSG00000107282	protein_coding	APBA1	intron_variant	3.09809e-05	0.249	NA	NA	NA	NA	INTRONIC	.	.	FALSE	FALSE	G	A	1.16623e-06	1	1.26396e-06	0.314883	0.57	0.574763	4.39856	0.0170748	0.9	1
9:69449875:C:T	chr9	69449875	C	T	chr9_69449875_C_T	PASS	2.33869e-06	0.0597375	855180	2	NM_001163.4	ENST00000265381	ENSG00000107282	protein_coding	APBA1	intron_variant	0	4.176	NA	NA	NA	NA	INTRONIC	.	.	FALSE	FALSE	T	C	2.33869e-06	2	2.53435e-06	0.215997	0.64	-1.78129	3.11024	0.328006	0.57	2
9:69449877:T:A	chr9	69449877	T	A	chr9_69449877_T_A	PASS	1.18729e-06	0.0739495	842254	1	NM_001163.4	ENST00000265381	ENSG00000107282	protein_coding	APBA1	intron_variant	0	0.641	NA	NA	NA	NA	INTRONIC	.	.	FALSE	FALSE	A	T	1.18729e-06	1	1.28647e-06	6.65997	0.0099	6.98019	4.3985	2.5184	0.11	1
9:69449887:A:G	chr9	69449887	A	G	chr9_69449887_A_G	PASS	5.05164e-06	0.129399	791822	4	NM_001163.4	ENST00000265381	ENSG00000107282	protein_coding	APBA1	intron_variant	0	2.074	NA	NA	NA	NA	INTRONIC	.	.	FALSE	FALSE	G	A	5.05164e-06	4	5.47356e-06	10.6551	0.0011	8.69253	2.19926	15.6221	7.7e-05	5
9:69449889:A:G	chr9	69449889	A	G	chr9_69449889_A_G	PASS	1.26665e-06	0.131967	789486	1	NM_001163.4	ENST00000265381	ENSG00000107282	protein_coding	APBA1	intron_variant	0	0.908	NA	NA	NA	NA	INTRONIC	.	.	FALSE	FALSE	G	A	1.26665e-06	1	1.37231e-06	0.33325	0.56	-4.73458	4.3985	1.15865	0.28	1
9:69449892:A:C	chr9	69449892	A	C	chr9_69449892_A_C	PASS	2.53154e-06	0.131367	790032	2	NM_001163.4	ENST00000265381	ENSG00000107282	protein_coding	APBA1	intron_variant	0	0.309	NA	NA	NA	NA	INTRONIC	.	.	FALSE	FALSE	C	A	2.53154e-06	2	2.74298e-06	9.45088	0.0021	11.3668	3.1102	13.3567	0.00026	2
9:69449894:G:A	chr9	69449894	G	A	chr9_69449894_G_A	PASS	1.28161e-06	0.1421	780270	1	NM_001163.4	ENST00000265381	ENSG00000107282	protein_coding	APBA1	intron_variant	0	8.61	NA	NA	NA	NA	INTRONIC	.	.	FALSE	FALSE	A	G	1.28161e-06	1	1.38852e-06	1.22749	0.27	-4.11229	4.39849	0.874097	0.35	1
9:69452023:C:T	chr9	69452023	C	T	chr9_69452023_C_T	PASS	2.71208e-06	0.189189	737442	2	NM_001163.4	ENST00000265381	ENSG00000107282	protein_coding	APBA1	intron_variant	0	8.181	NA	NA	NA	NA	INTRONIC	.	.	FALSE	FALSE	T	C	2.71208e-06	2	2.93788e-06	2.15032	0.14	-2.98394	3.1102	0.920455	0.34	2
9:69452027:A:G	chr9	69452027	A	G	chr9_69452027_A_G	PASS	1.28874e-06	0.146848	775952	1	NM_001163.4	ENST00000265381	ENSG00000107282	protein_coding	APBA1	intron_variant	0	4.944	NA	NA	NA	NA	INTRONIC	.	.	FALSE	FALSE	G	A	1.28874e-06	1	1.39593e-06	0.0502177	0.82	-2.0457	4.39856	0.216303	0.64	1
9:69452028:T:C	chr9	69452028	T	C	chr9_69452028_T_C	PASS	6.47062e-06	0.150397	772724	5	NM_001163.4	ENST00000265381	ENSG00000107282	protein_coding	APBA1	intron_variant	0	6.547	NA	NA	NA	NA	INTRONIC	.	.	FALSE	FALSE	C	T	6.47062e-06	5	7.00804e-06	0.964447	0.33	-3.24629	1.96709	2.72351	0.099	6
9:69452033:C:T	chr9	69452033	C	T	chr9_69452033_C_T	PASS	1.25066e-06	0.120871	799578	1	NM_001163.4	ENST00000265381	ENSG00000107282	protein_coding	APBA1	intron_variant	0	2.25	NA	NA	NA	NA	INTRONIC	.	.	FALSE	FALSE	T	C	1.25066e-06	1	1.35445e-06	0.00021416	0.99	0.147635	4.39852	0.00112659	0.97	1
9:69452038:T:A	chr9	69452038	T	A	chr9_69452038_T_A	PASS	1.20669e-06	0.0888344	828716	1	NM_001163.4	ENST00000265381	ENSG00000107282	protein_coding	APBA1	intron_variant	0	1.616	NA	NA	NA	NA	INTRONIC	.	.	FALSE	FALSE	A	T	1.20669e-06	1	1.30704e-06	0.871565	0.35	-2.41058	4.39851	0.300353	0.58	1
9:69452044:T:G	chr9	69452044	T	G	chr9_69452044_T_G	PASS	4.69085e-06	0.0624379	852724	4	NM_001163.4	ENST00000265381	ENSG00000107282	protein_coding	APBA1	intron_variant	0	4.384	NA	NA	NA	NA	INTRONIC	.	.	FALSE	FALSE	G	T	4.69085e-06	4	5.0821e-06	0.00530436	0.94	-0.960787	2.19929	0.190848	0.66	4
9:69452046:C:T	chr9	69452046	C	T	chr9_69452046_C_T	PASS	4.89149e-05	0.0559399	858634	42	NM_001163.4	ENST00000265381	ENSG00000107282	protein_coding	APBA1	intron_variant	0	0.526	NA	NA	NA	NA	INTRONIC	.	.	FALSE	FALSE	T	C	4.89149e-05	42	4.92051e-05	0.0268875	0.87	0.246396	0.704363	0.12237	0.73	41
9:69452047:G:A	chr9	69452047	G	A	chr9_69452047_G_A	PASS	9.27713e-06	0.0518696	862336	8	NM_001163.4	ENST00000265381	ENSG00000107282	protein_coding	APBA1	intron_variant	3.09789e-05	0.047	NA	NA	NA	NA	INTRONIC	.	.	FALSE	FALSE	A	G	9.27713e-06	8	5.02491e-06	0.28285	0.59	1.41736	2.1993	0.415327	0.52	4
9:69452048:C:T	chr9	69452048	C	T	chr9_69452048_C_T	PASS	3.8195e-05	0.0500532	863988	33	NM_001163.4	ENST00000265381	ENSG00000107282	protein_coding	APBA1	intron_variant	4.64554e-05	0.028	NA	NA	NA	NA	INTRONIC	.	.	FALSE	FALSE	T	C	3.8195e-05	33	3.51122e-05	0.125559	0.72	-0.0894009	0.831264	0.0115666	0.91	29
9:69452049:G:A	chr9	69452049	G	A	chr9_69452049_G_A	PASS	5.54884e-05	0.04889	865046	48	NM_001163.4	ENST00000265381	ENSG00000107282	protein_coding	APBA1	intron_variant	3.0977e-05	0.048	NA	NA	NA	NA	INTRONIC	.	.	FALSE	FALSE	A	G	5.54884e-05	48	2.75516e-05	0.343885	0.56	0.682515	0.937888	0.529569	0.47	23
9:69452053:G:C	chr9	69452053	G	C	chr9_69452053_G_C	PASS	1.14053e-06	0.0359863	876782	1	NM_001163.4	ENST00000265381	ENSG00000107282	protein_coding	APBA1	intron_variant	0	4.958	NA	NA	NA	NA	INTRONIC	.	.	FALSE	FALSE	C	G	1.14053e-06	1	1.23563e-06	0.136707	0.71	-0.685989	4.39849	0.0243235	0.88	1
9:69452063:C:A	chr9	69452063	C	A	chr9_69452063_C_A	PASS	1.1074e-06	0.00714449	903014	1	NM_001163.4	ENST00000265381	ENSG00000107282	protein_coding	APBA1	intron_variant	0	0.849	NA	NA	NA	NA	INTRONIC	.	.	FALSE	FALSE	A	C	1.1074e-06	1	1.19991e-06	0.0234725	0.88	3.03374	4.39858	0.475697	0.49	1
9:69452065:T:C	chr9	69452065	T	C	chr9_69452065_T_C	PASS	1.11118e-06	0.0105177	899946	1	NM_001163.4	ENST00000265381	ENSG00000107282	protein_coding	APBA1	intron_variant	0	3.116	NA	NA	NA	NA	INTRONIC	.	.	FALSE	FALSE	C	T	1.11118e-06	1	1.20395e-06	1.20435	0.27	-4.38905	4.39853	0.995693	0.32	1
9:69452066:T:A	chr9	69452066	T	A	chr9_69452066_T_G;chr9_69452066_T_A	PASS	1.10852e-06	0.00814503	902104	1	NM_001163.4	ENST00000265381	ENSG00000107282	protein_coding	APBA1	intron_variant	0	4.338	NA	NA	NA	NA	INTRONIC	.	.	TRUE	FALSE	A	T	1.10852e-06	1	1.20121e-06	0.719898	0.4	2.45768	4.39854	0.3122	0.58	1
9:69452071:G:A	chr9	69452071	G	A	chr9_69452071_G_A	PASS	1.10812e-06	0.00778879	902428	1	NM_001163.4	ENST00000265381	ENSG00000107282	protein_coding	APBA1	intron_variant	0	0.267	NA	NA	NA	NA	INTRONIC	.	.	FALSE	FALSE	A	G	1.10812e-06	1	1.20069e-06	1.87194	0.17	-3.41252	4.39871	0.601867	0.44	1
9:69452072:C:G	chr9	69452072	C	G	chr9_69452072_C_G	PASS	2.21446e-06	0.00698836	903156	2	NM_001163.4	ENST00000265381	ENSG00000107282	protein_coding	APBA1	intron_variant	0	0.057	NA	NA	NA	NA	INTRONIC	.	.	FALSE	FALSE	G	C	2.21446e-06	2	2.39962e-06	4.22855	0.04	-5.27432	3.11022	2.87574	0.09	2
9:69452080:C:CA	chr9	69452080	C	CA	chr9_69452080_C_G;chr9_69452080_C_CA	PASS	1.10781e-06	0.00751172	902680	1	NM_001163.4	ENST00000265381	ENSG00000107282	protein_coding	APBA1	intron_variant	0	5.193	NA	NA	NA	NA	INTRONIC	.	.	TRUE	TRUE	CA	C	1.10781e-06	1	1.20041e-06	0.0249254	0.87	1.35237	4.39852	0.0945323	0.76	1
9:69452080:C:G	chr9	69452080	C	G	chr9_69452080_C_G;chr9_69452080_C_CA	PASS	1.10186e-06	0.0021484	907558	1	NM_001163.4	ENST00000265381	ENSG00000107282	protein_coding	APBA1	intron_variant	0	8.024	NA	NA	NA	NA	INTRONIC	.	.	TRUE	FALSE	G	C	1.10186e-06	1	1.19402e-06	0.00989449	0.92	-0.85194	4.39851	0.0375151	0.85	1
9:69452082:G:A	chr9	69452082	G	A	chr9_69452082_G_A	PASS	1.10198e-06	0.00226055	907456	1	NM_001163.4	ENST00000265381	ENSG00000107282	protein_coding	APBA1	intron_variant	0	10.61	NA	NA	NA	NA	INTRONIC	.	.	FALSE	FALSE	A	G	1.10198e-06	1	1.19411e-06	0.708686	0.4	4.75709	4.3985	1.1697	0.28	1
9:69452088:C:T	chr9	69452088	C	T	chr9_69452088_C_T	PASS	1.10023e-06	0.000670689	908902	1	NM_001163.4	ENST00000265381	ENSG00000107282	protein_coding	APBA1	intron_variant	0	9.11	NA	NA	NA	NA	INTRONIC	.	.	FALSE	FALSE	T	C	1.10023e-06	1	1.19221e-06	0.0016238	0.97	1.01638	4.40116	0.0533312	0.82	1
9:69452101:C:T	chr9	69452101	C	T	chr9_69452101_C_T	PASS	1.09964e-06	0.000138536	909386	1	NM_001163.4	ENST00000265381	ENSG00000107282	protein_coding	APBA1	intron_variant	3.09761e-05	10.25	NA	NA	NA	NA	INTRONIC	.	.	FALSE	FALSE	T	C	1.09964e-06	1	1.19159e-06	0.868405	0.35	3.04525	4.39851	0.47933	0.49	1
9:69452103:G:A	chr9	69452103	G	A	chr9_69452103_G_A	PASS	1.09986e-06	0.000338643	909204	1	NM_001163.4	ENST00000265381	ENSG00000107282	protein_coding	APBA1	intron_variant	0	9.863	NA	NA	NA	NA	INTRONIC	.	.	FALSE	FALSE	A	G	1.09986e-06	1	1.19183e-06	0.020352	0.89	1.21175	4.39874	0.0758875	0.78	1
9:69452109:G:A	chr9	69452109	G	A	chr9_69452109_G_A	PASS	7.69754e-06	0.000142934	909382	7	NM_001163.4	ENST00000265381	ENSG00000107282	protein_coding	APBA1	intron_variant	1.54842e-05	12.24	NA	NA	NA	NA	INTRONIC	.	.	FALSE	FALSE	A	G	7.69754e-06	7	8.34106e-06	0.257414	0.61	-0.968118	1.66249	0.339109	0.56	7
9:69452110:G:T	chr9	69452110	G	T	chr9_69452110_G_T	PASS	1.09962e-06	0.000118745	909404	1	NM_001163.4	ENST00000265381	ENSG00000107282	protein_coding	APBA1	intron_variant	0	16.63	NA	NA	NA	NA	INTRONIC	.	.	FALSE	FALSE	T	G	1.09962e-06	1	1.19157e-06	0.409243	0.52	-2.72536	4.39853	0.383913	0.54	1
9:69452118:C:T	chr9	69452118	C	T	chr9_69452118_C_T	PASS	4.3982e-06	5.49745e-05	909462	4	NM_001163.4	ENST00000265381	ENSG00000107282	protein_coding	APBA1	splice_region_variant&intron_variant	1.54856e-05	8.924	NA	NA	NA	NA	NONCODING	.	.	FALSE	FALSE	T	C	4.3982e-06	4	4.76594e-06	1.80043	0.18	-2.73494	2.19932	1.54639	0.21	4
9:69452124:C:G	chr9	69452124	C	G	chr9_69452124_C_G	PASS	1.0995e-06	6.59694e-06	909506	1	NM_001163.4	ENST00000265381	ENSG00000107282	protein_coding	APBA1	missense_variant&splice_region_variant	0	32	0.445	deleterious(0)	probably_damaging(0.93)	NA	MISSENSE	D/H	656	FALSE	FALSE	G	C	1.0995e-06	1	1.19143e-06	1.35442	0.24	4.68093	4.39851	1.13254	0.29	1
9:69452127:T:C	chr9	69452127	T	C	chr9_69452127_T_G;chr9_69452127_T_C	PASS	2.19901e-06	1.09949e-05	909502	2	NM_001163.4	ENST00000265381	ENSG00000107282	protein_coding	APBA1	missense_variant	0	25.4	0.254	deleterious(0)	benign(0.358)	NA	MISSENSE	K/E	655	TRUE	FALSE	C	T	2.19901e-06	2	2.38286e-06	0.904378	0.34	-1.26189	3.11025	0.164609	0.68	2
9:69452127:T:G	chr9	69452127	T	G	chr9_69452127_T_G;chr9_69452127_T_C	PASS	4.39801e-06	1.09949e-05	909502	4	NM_001163.4	ENST00000265381	ENSG00000107282	protein_coding	APBA1	missense_variant	0	27.3	0.228	deleterious(0.03)	possibly_damaging(0.563)	NA	MISSENSE	K/Q	655	TRUE	FALSE	G	T	4.39801e-06	4	4.76572e-06	0.188109	0.66	-0.406701	2.19926	0.0341976	0.85	4
9:69452128:A:G	chr9	69452128	A	G	chr9_69452128_A_G	PASS	2.19908e-06	4.39796e-05	909472	2	NM_001163.4	ENST00000265381	ENSG00000107282	protein_coding	APBA1	synonymous_variant	0	12.81	NA	NA	NA	NA	SYN	C	654	FALSE	FALSE	G	A	2.19908e-06	2	2.38293e-06	0.895072	0.34	-2.74512	3.11024	0.778997	0.38	2
9:69452131:G:A	chr9	69452131	G	A	chr9_69452131_G_A	PASS	1.09951e-06	1.75919e-05	909496	1	NM_001163.4	ENST00000265381	ENSG00000107282	protein_coding	APBA1	synonymous_variant	0	9.454	NA	NA	NA	NA	SYN	N	653	FALSE	FALSE	A	G	1.09951e-06	1	1.19144e-06	0.000356869	0.98	-1.19159	4.39851	0.073391	0.79	1
9:69452137:C:T	chr9	69452137	C	T	chr9_69452137_C_T	PASS	2.74876e-05	1.31939e-05	909500	25	NM_001163.4	ENST00000265381	ENSG00000107282	protein_coding	APBA1	synonymous_variant	4.64483e-05	6.071	NA	NA	NA	NA	SYN	S	651	FALSE	FALSE	T	C	2.74876e-05	25	2.62115e-05	0.00978727	0.92	0.648674	0.937787	0.478459	0.49	22
9:69452140:C:T	chr9	69452140	C	T	chr9_69452140_C_T	PASS	2.74876e-05	1.09949e-05	909502	25	NM_001163.4	ENST00000265381	ENSG00000107282	protein_coding	APBA1	synonymous_variant	1.54842e-05	9.625	NA	NA	NA	NA	SYN	K	650	FALSE	FALSE	T	C	2.74876e-05	25	2.97857e-05	0.215963	0.64	0.977764	0.879725	1.2353	0.27	25
9:69452142:T:A	chr9	69452142	T	A	chr9_69452142_T_A	PASS	1.09956e-06	6.59694e-05	909452	1	NM_001163.4	ENST00000265381	ENSG00000107282	protein_coding	APBA1	stop_gained	0	43	NA	NA	NA	HC	PTV	K/*	650	FALSE	FALSE	A	T	1.09956e-06	1	1.1915e-06	0.440539	0.51	-3.87695	4.39884	0.776792	0.38	1
9:69452155:C:G	chr9	69452155	C	G	chr9_69452155_C_G;chr9_69452155_C_T	PASS	9.89542e-06	0	909512	9	NM_001163.4	ENST00000265381	ENSG00000107282	protein_coding	APBA1	synonymous_variant	1.54837e-05	8.475	NA	NA	NA	NA	SYN	L	645	TRUE	FALSE	G	C	9.89542e-06	9	1.07228e-05	0.613633	0.43	-1.72004	1.46619	1.37625	0.24	9
9:69452155:C:T	chr9	69452155	C	T	chr9_69452155_C_G;chr9_69452155_C_T	PASS	1.09949e-06	0	909512	1	NM_001163.4	ENST00000265381	ENSG00000107282	protein_coding	APBA1	synonymous_variant	0	9.288	NA	NA	NA	NA	SYN	L	645	TRUE	FALSE	T	C	1.09949e-06	1	1.19142e-06	1.45884e-05	1	-0.312923	4.39904	0.0050601	0.94	1
9:69452163:C:T	chr9	69452163	C	T	chr9_69452163_C_T	PASS	1.31939e-05	2.19898e-06	909510	12	NM_001163.4	ENST00000265381	ENSG00000107282	protein_coding	APBA1	missense_variant	0	25.4	0.251	tolerated(0.05)	probably_damaging(0.995)	NA	MISSENSE	D/N	643	FALSE	FALSE	T	C	1.31939e-05	12	1.31056e-05	5.15471	0.023	-3.21717	1.32623	5.88451	0.015	11
9:69452164:G:A	chr9	69452164	G	A	chr9_69452164_G_A	PASS	1.31942e-05	2.63878e-05	909488	12	NM_001163.4	ENST00000265381	ENSG00000107282	protein_coding	APBA1	synonymous_variant	6.19387e-05	6.145	NA	NA	NA	NA	SYN	N	642	FALSE	FALSE	A	G	1.31942e-05	12	1.42973e-05	0.545271	0.46	-0.509637	1.26978	0.161088	0.69	12
9:69452173:G:A	chr9	69452173	G	A	chr9_69452173_G_A	PASS	9.89568e-06	2.63878e-05	909488	9	NM_001163.4	ENST00000265381	ENSG00000107282	protein_coding	APBA1	synonymous_variant	3.09665e-05	10.03	NA	NA	NA	NA	SYN	D	639	FALSE	FALSE	A	G	9.89568e-06	9	1.07231e-05	0.18264	0.67	-1.29575	1.46622	0.780994	0.38	9
9:69452175:C:A	chr9	69452175	C	A	chr9_69452175_C_A	PASS	1.09949e-06	2.19898e-06	909510	1	NM_001163.4	ENST00000265381	ENSG00000107282	protein_coding	APBA1	missense_variant	0	28.1	0.442	deleterious(0.01)	possibly_damaging(0.888)	NA	MISSENSE	D/Y	639	FALSE	FALSE	A	C	1.09949e-06	1	1.19142e-06	0.239763	0.62	-1.68506	4.39849	0.146765	0.7	1
9:69452183:T:C	chr9	69452183	T	C	chr9_69452183_T_C	PASS	6.59707e-06	1.97908e-05	909494	6	NM_001163.4	ENST00000265381	ENSG00000107282	protein_coding	APBA1	missense_variant	1.54847e-05	24.5	0.274	tolerated(0.06)	probably_damaging(0.978)	NA	MISSENSE	N/S	636	FALSE	FALSE	C	T	6.59707e-06	6	5.9572e-06	0.0903999	0.76	-0.593578	1.96708	0.0910565	0.76	5
9:69452185:G:A	chr9	69452185	G	A	chr9_69452185_G_A	PASS	1.09951e-06	1.75919e-05	909496	1	NM_001163.4	ENST00000265381	ENSG00000107282	protein_coding	APBA1	synonymous_variant	0	9.521	NA	NA	NA	NA	SYN	L	635	FALSE	FALSE	A	G	1.09951e-06	1	1.19144e-06	0.420012	0.52	4.5202	4.3985	1.0561	0.3	1
9:69452203:C:T	chr9	69452203	C	T	chr9_69452203_C_T	PASS	1.09949e-06	2.19898e-06	909510	1	NM_001163.4	ENST00000265381	ENSG00000107282	protein_coding	APBA1	synonymous_variant	1.54851e-05	10.32	NA	NA	NA	NA	SYN	K	629	FALSE	FALSE	T	C	1.09949e-06	1	1.19142e-06	4.2642	0.039	10.4132	4.39854	5.60469	0.018	1
9:69452208:G:A	chr9	69452208	G	A	chr9_69452208_G_A	PASS	1.09954e-06	4.39796e-05	909472	1	NM_001163.4	ENST00000265381	ENSG00000107282	protein_coding	APBA1	stop_gained	0	43	NA	NA	NA	HC	PTV	Q/*	628	FALSE	FALSE	A	G	1.09954e-06	1	1.19147e-06	9.54704	0.002	15.5934	4.39849	12.5682	0.00039	1
9:69452220:C:T	chr9	69452220	C	T	chr9_69452220_C_T	PASS	1.09951e-06	1.31939e-05	909500	1	NM_001163.4	ENST00000265381	ENSG00000107282	protein_coding	APBA1	missense_variant	0	28.3	0.185	deleterious(0.02)	probably_damaging(0.98)	NA	MISSENSE	E/K	624	FALSE	FALSE	T	C	1.09951e-06	1	1.19144e-06	0.00964787	0.92	-0.315259	4.3985	0.00513719	0.94	1
9:69452221:G:A	chr9	69452221	G	A	chr9_69452221_G_C;chr9_69452221_G_A	PASS	1.53931e-05	1.53929e-05	909498	14	NM_001163.4	ENST00000265381	ENSG00000107282	protein_coding	APBA1	synonymous_variant	0	1.8	NA	NA	NA	NA	SYN	P	623	TRUE	FALSE	A	G	1.53931e-05	14	1.31058e-05	0.848099	0.36	-1.68591	1.32623	1.61595	0.2	11
9:69452221:G:C	chr9	69452221	G	C	chr9_69452221_G_C;chr9_69452221_G_A	PASS	5.49754e-05	1.53929e-05	909498	50	NM_001163.4	ENST00000265381	ENSG00000107282	protein_coding	APBA1	synonymous_variant	1.54842e-05	1.63	NA	NA	NA	NA	SYN	P	623	TRUE	FALSE	C	G	5.49754e-05	50	5.95719e-05	0.945724	0.33	-0.487078	0.622089	0.613046	0.43	50
9:69452229:T:C	chr9	69452229	T	C	chr9_69452229_T_C	PASS	1.0995e-06	4.39796e-06	909508	1	NM_001163.4	ENST00000265381	ENSG00000107282	protein_coding	APBA1	missense_variant	0	26.3	0.232	deleterious(0.02)	probably_damaging(0.93)	NA	MISSENSE	I/V	621	FALSE	FALSE	C	T	1.0995e-06	1	1.19142e-06	0.33257	0.56	-2.81021	4.39907	0.40809	0.52	1
9:69452231:C:G	chr9	69452231	C	G	chr9_69452231_C_G	PASS	4.39802e-06	1.31939e-05	909500	4	NM_001163.4	ENST00000265381	ENSG00000107282	protein_coding	APBA1	missense_variant	0	25.6	0.478	deleterious(0)	probably_damaging(0.996)	NA	MISSENSE	G/A	620	FALSE	FALSE	G	C	4.39802e-06	4	4.76574e-06	0.601139	0.44	1.285	2.19927	0.341386	0.56	4
9:69452234:T:C	chr9	69452234	T	C	chr9_69452234_T_C	PASS	2.199e-06	8.79593e-06	909504	2	NM_001163.4	ENST00000265381	ENSG00000107282	protein_coding	APBA1	missense_variant	0	24.2	0.389	tolerated(0.11)	probably_damaging(0.978)	NA	MISSENSE	N/S	619	FALSE	FALSE	C	T	2.199e-06	2	2.38286e-06	0.175985	0.67	2.30003	3.11024	0.546864	0.46	2
9:69452237:G:T	chr9	69452237	G	T	chr9_69452237_G_T	PASS	1.09953e-06	3.95817e-05	909476	1	NM_001163.4	ENST00000265381	ENSG00000107282	protein_coding	APBA1	missense_variant	0	25.7	0.63	tolerated(0.06)	probably_damaging(0.999)	NA	MISSENSE	A/D	618	FALSE	FALSE	T	G	1.09953e-06	1	1.19146e-06	0.447511	0.5	1.32059	4.3985	0.0901416	0.76	1
9:69452242:G:A	chr9	69452242	G	A	chr9_69452242_G_A	PASS	3.29849e-06	6.59694e-06	909506	3	NM_001163.4	ENST00000265381	ENSG00000107282	protein_coding	APBA1	synonymous_variant	0	10.39	NA	NA	NA	NA	SYN	L	616	FALSE	FALSE	A	G	3.29849e-06	3	3.57428e-06	0.676853	0.41	0.618928	2.53953	0.0593984	0.81	3
9:69452244:G:C	chr9	69452244	G	C	chr9_69452244_G_C	PASS	1.0995e-06	4.39796e-06	909508	1	NM_001163.4	ENST00000265381	ENSG00000107282	protein_coding	APBA1	missense_variant	0	25.5	0.432	deleterious(0.01)	probably_damaging(0.997)	NA	MISSENSE	L/V	616	FALSE	FALSE	C	G	1.0995e-06	1	1.19142e-06	0.0968528	0.76	0.260698	4.39855	0.00351282	0.95	1
9:69452250:C:T	chr9	69452250	C	T	chr9_69452250_C_T	PASS	1.09949e-06	0	909512	1	NM_001163.4	ENST00000265381	ENSG00000107282	protein_coding	APBA1	missense_variant	0	28.3	0.329	deleterious(0.01)	probably_damaging(0.994)	NA	MISSENSE	E/K	614	FALSE	FALSE	T	C	1.09949e-06	1	1.19142e-06	1.09139e-06	1	0.379736	4.39851	0.00745335	0.93	1
9:69452254:G:A	chr9	69452254	G	A	chr9_69452254_G_A	PASS	2.19902e-06	1.97908e-05	909494	2	NM_001163.4	ENST00000265381	ENSG00000107282	protein_coding	APBA1	synonymous_variant	0	9.483	NA	NA	NA	NA	SYN	Y	612	FALSE	FALSE	A	G	2.19902e-06	2	1.19144e-06	0.425539	0.51	-2.45419	4.39851	0.311319	0.58	1
9:69452259:C:T	chr9	69452259	C	T	chr9_69452259_C_T	PASS	1.09949e-06	2.19898e-06	909510	1	NM_001163.4	ENST00000265381	ENSG00000107282	protein_coding	APBA1	missense_variant	0	27	0.522	deleterious(0)	probably_damaging(0.999)	NA	MISSENSE	A/T	611	FALSE	FALSE	T	C	1.09949e-06	1	1.19142e-06	0.0219096	0.88	3.60199	4.39856	0.670601	0.41	1
9:69452262:C:A	chr9	69452262	C	A	chr9_69452262_C_T;chr9_69452262_C_G;chr9_69452262_C_A	PASS	1.0995e-06	4.39796e-06	909508	1	NM_001163.4	ENST00000265381	ENSG00000107282	protein_coding	APBA1	missense_variant	0	24.2	0.332	tolerated(0.07)	probably_damaging(0.995)	NA	MISSENSE	V/L	610	TRUE	FALSE	A	C	1.0995e-06	1	1.19142e-06	0.293331	0.59	3.30847	4.39854	0.565767	0.45	1
9:69452262:C:G	chr9	69452262	C	G	chr9_69452262_C_T;chr9_69452262_C_G;chr9_69452262_C_A	PASS	2.19899e-06	4.39796e-06	909508	2	NM_001163.4	ENST00000265381	ENSG00000107282	protein_coding	APBA1	missense_variant	0	24.1	0.332	tolerated(0.07)	probably_damaging(0.995)	NA	MISSENSE	V/L	610	TRUE	FALSE	G	C	2.19899e-06	2	2.38285e-06	0.097267	0.76	-2.66791	3.11022	0.735801	0.39	2
9:69452262:C:T	chr9	69452262	C	T	chr9_69452262_C_T;chr9_69452262_C_G;chr9_69452262_C_A	PASS	9.89546e-06	4.39796e-06	909508	9	NM_001163.4	ENST00000265381	ENSG00000107282	protein_coding	APBA1	missense_variant	0	26.3	0.368	deleterious(0.01)	probably_damaging(0.999)	NA	MISSENSE	V/M	610	TRUE	FALSE	T	C	9.89546e-06	9	1.07228e-05	0.320385	0.57	1.24446	1.46619	0.720415	0.4	9
9:69452263:G:A	chr9	69452263	G	A	chr9_69452263_G_A	PASS	1.5393e-05	1.09949e-05	909502	14	NM_001163.4	ENST00000265381	ENSG00000107282	protein_coding	APBA1	synonymous_variant	0	4.754	NA	NA	NA	NA	SYN	S	609	FALSE	FALSE	A	G	1.5393e-05	14	1.31057e-05	0.0862261	0.77	-0.165487	1.32623	0.01557	0.9	11
9:69452264:C:T	chr9	69452264	C	T	chr9_69452264_C_T	PASS	1.0995e-06	4.39796e-06	909508	1	NM_001163.4	ENST00000265381	ENSG00000107282	protein_coding	APBA1	missense_variant	0	25.7	0.283	deleterious(0.04)	probably_damaging(0.995)	NA	MISSENSE	S/N	609	FALSE	FALSE	T	C	1.0995e-06	1	1.19142e-06	0.809863	0.37	3.95911	4.39849	0.810192	0.37	1
9:69452274:G:A	chr9	69452274	G	A	chr9_69452274_G_A	PASS	1.0995e-06	1.09949e-05	909502	1	NM_001163.4	ENST00000265381	ENSG00000107282	protein_coding	APBA1	stop_gained	0	43	NA	NA	NA	HC	PTV	Q/*	606	FALSE	FALSE	A	G	1.0995e-06	1	1.19143e-06	1.28868	0.26	-3.63897	4.39872	0.68439	0.41	1
9:69452277:C:T	chr9	69452277	C	T	chr9_69452277_C_T	PASS	3.2985e-06	8.79593e-06	909504	3	NM_001163.4	ENST00000265381	ENSG00000107282	protein_coding	APBA1	missense_variant	0	29	0.827	deleterious(0)	probably_damaging(1)	NA	MISSENSE	G/R	605	FALSE	FALSE	T	C	3.2985e-06	3	3.57429e-06	2.96809	0.085	5.54277	2.5395	4.76386	0.029	3
9:69452278:G:A	chr9	69452278	G	A	chr9_69452278_G_A	PASS	4.06814e-05	6.59694e-06	909506	37	NM_001163.4	ENST00000265381	ENSG00000107282	protein_coding	APBA1	synonymous_variant	4.64483e-05	5.819	NA	NA	NA	NA	SYN	I	604	FALSE	FALSE	A	G	4.06814e-05	37	4.16998e-05	0.0901953	0.76	0.902414	0.743513	1.47311	0.22	35
9:69452286:G:A	chr9	69452286	G	A	chr9_69452286_G_A	PASS	1.0995e-06	6.59694e-06	909506	1	NM_001163.4	ENST00000265381	ENSG00000107282	protein_coding	APBA1	stop_gained	0	45	NA	NA	NA	HC	PTV	Q/*	602	FALSE	FALSE	A	G	1.0995e-06	1	1.19143e-06	0.396923	0.53	3.41237	4.39854	0.601858	0.44	1
9:69452289:C:T	chr9	69452289	C	T	chr9_69452289_C_T	PASS	1.0995e-06	6.59694e-06	909506	1	NM_001163.4	ENST00000265381	ENSG00000107282	protein_coding	APBA1	missense_variant	0	27.8	0.445	deleterious(0.01)	probably_damaging(0.999)	NA	MISSENSE	A/T	601	FALSE	FALSE	T	C	1.0995e-06	1	1.19143e-06	0.333094	0.56	1.97067	4.39854	0.20073	0.65	1
9:69452295:G:C	chr9	69452295	G	C	chr9_69452295_G_C	PASS	1.0995e-06	1.09949e-05	909502	1	NM_001163.4	ENST00000265381	ENSG00000107282	protein_coding	APBA1	missense_variant	0	25.9	0.177	deleterious(0.04)	probably_damaging(0.997)	NA	MISSENSE	L/V	599	FALSE	FALSE	C	G	1.0995e-06	1	1.19143e-06	0.391402	0.53	0.2061	4.3987	0.00219537	0.96	1
9:69452301:C:G	chr9	69452301	C	G	chr9_69452301_C_G	PASS	2.19901e-06	1.31939e-05	909500	2	NM_001163.4	ENST00000265381	ENSG00000107282	protein_coding	APBA1	missense_variant&splice_region_variant	0	33	0.819	deleterious(0.01)	probably_damaging(0.999)	NA	MISSENSE	A/P	597	FALSE	FALSE	G	C	2.19901e-06	2	2.38287e-06	0.786833	0.38	-2.66304	3.11022	0.733115	0.39	2
9:69452308:C:A	chr9	69452308	C	A	chr9_69452308_C_A	PASS	1.0995e-06	1.09949e-05	909502	1	NM_001163.4	ENST00000265381	ENSG00000107282	protein_coding	APBA1	splice_region_variant&intron_variant	0	0.081	NA	NA	NA	NA	NONCODING	.	.	FALSE	FALSE	A	C	1.0995e-06	1	1.19143e-06	0.348423	0.56	-3.46313	4.40059	0.619322	0.43	1
9:69452309:A:G	chr9	69452309	A	G	chr9_69452309_A_G	PASS	4.39806e-06	2.19898e-05	909492	4	NM_001163.4	ENST00000265381	ENSG00000107282	protein_coding	APBA1	splice_region_variant&intron_variant	1.54847e-05	6.992	NA	NA	NA	NA	NONCODING	.	.	FALSE	FALSE	G	A	4.39806e-06	4	4.76577e-06	4.98378	0.026	5.17447	2.19928	5.53566	0.019	4
9:69452311:C:T	chr9	69452311	C	T	chr9_69452311_C_T	PASS	1.09953e-06	3.51837e-05	909480	1	NM_001163.4	ENST00000265381	ENSG00000107282	protein_coding	APBA1	intron_variant	0	11.7	NA	NA	NA	NA	INTRONIC	.	.	FALSE	FALSE	T	C	1.09953e-06	1	1.19145e-06	1.26127	0.26	-3.21517	4.39856	0.534303	0.46	1
9:69452319:G:A	chr9	69452319	G	A	chr9_69452319_G_C;chr9_69452319_G_A	PASS	1.09956e-06	6.15715e-05	909456	1	NM_001163.4	ENST00000265381	ENSG00000107282	protein_coding	APBA1	intron_variant	0	9.271	NA	NA	NA	NA	INTRONIC	.	.	TRUE	FALSE	A	G	1.09956e-06	1	1.19149e-06	0.0152054	0.9	-0.800047	4.39853	0.0330839	0.86	1
9:69452319:G:C	chr9	69452319	G	C	chr9_69452319_G_C;chr9_69452319_G_A	PASS	3.29868e-06	6.15715e-05	909456	3	NM_001163.4	ENST00000265381	ENSG00000107282	protein_coding	APBA1	intron_variant	0	8.93	NA	NA	NA	NA	INTRONIC	.	.	TRUE	FALSE	C	G	3.29868e-06	3	2.38298e-06	0.611626	0.43	-4.15779	3.11021	1.78708	0.18	2
9:69452321:G:A	chr9	69452321	G	A	chr9_69452321_G_A	PASS	1.31973e-05	0.000255082	909280	12	NM_001163.4	ENST00000265381	ENSG00000107282	protein_coding	APBA1	intron_variant	1.54842e-05	8.116	NA	NA	NA	NA	INTRONIC	.	.	FALSE	FALSE	A	G	1.31973e-05	12	1.43006e-05	3.30952	0.069	1.28464	1.26976	1.02356	0.31	12
9:69452328:T:C	chr9	69452328	T	C	chr9_69452328_T_C	PASS	2.20107e-06	0.00094996	908648	2	NM_001163.4	ENST00000265381	ENSG00000107282	protein_coding	APBA1	intron_variant	4.64598e-05	0.723	NA	NA	NA	NA	INTRONIC	.	.	FALSE	FALSE	C	T	2.20107e-06	2	2.38506e-06	0.0088388	0.93	-0.451431	3.11026	0.0210663	0.88	2
9:69452330:G:A	chr9	69452330	G	A	chr9_69452330_G_A	PASS	1.10031e-06	0.000745455	908834	1	NM_001163.4	ENST00000265381	ENSG00000107282	protein_coding	APBA1	intron_variant	0	6.629	NA	NA	NA	NA	INTRONIC	.	.	FALSE	FALSE	A	G	1.10031e-06	1	1.1923e-06	0.0828113	0.77	-0.663176	4.39854	0.0227321	0.88	1
9:69452337:G:A	chr9	69452337	G	A	chr9_69452337_G_A	PASS	1.10184e-06	0.00213081	907574	1	NM_001163.4	ENST00000265381	ENSG00000107282	protein_coding	APBA1	intron_variant	0	6.892	NA	NA	NA	NA	INTRONIC	.	.	FALSE	FALSE	A	G	1.10184e-06	1	1.19396e-06	0.605114	0.44	-3.8688	4.39872	0.773569	0.38	1
9:69452342:G:A	chr9	69452342	G	A	chr9_69452342_G_A	PASS	1.10302e-06	0.00319732	906604	1	NM_001163.4	ENST00000265381	ENSG00000107282	protein_coding	APBA1	intron_variant	0	5.324	NA	NA	NA	NA	INTRONIC	.	.	FALSE	FALSE	A	G	1.10302e-06	1	1.19523e-06	2.14743	0.14	-6.36819	4.39849	2.09616	0.15	1
9:69452343:T:C	chr9	69452343	T	C	chr9_69452343_T_C	PASS	8.81729e-06	0.00242328	907308	8	NM_001163.4	ENST00000265381	ENSG00000107282	protein_coding	APBA1	intron_variant	0	0.057	NA	NA	NA	NA	INTRONIC	.	.	FALSE	FALSE	C	T	8.81729e-06	8	8.36029e-06	0.0556148	0.81	0.20158	1.66252	0.0147016	0.9	7
9:69452344:G:A	chr9	69452344	G	A	chr9_69452344_G_A	PASS	1.10235e-06	0.0025904	907156	1	NM_001163.4	ENST00000265381	ENSG00000107282	protein_coding	APBA1	intron_variant	0	1.379	NA	NA	NA	NA	INTRONIC	.	.	FALSE	FALSE	A	G	1.10235e-06	1	1.19451e-06	2.53111	0.11	-8.7209	4.39852	3.93106	0.047	1
9:69452349:T:C	chr9	69452349	T	C	chr9_69452349_T_C	PASS	2.20803e-06	0.0040967	905786	2	NM_001163.4	ENST00000265381	ENSG00000107282	protein_coding	APBA1	intron_variant	0	0.051	NA	NA	NA	NA	INTRONIC	.	.	FALSE	FALSE	C	T	2.20803e-06	2	2.39256e-06	3.33091	0.068	4.15026	3.11031	1.78051	0.18	2
9:69452356:C:T	chr9	69452356	C	T	chr9_69452356_C_T;chr9_69452356_C_A	PASS	2.76832e-05	0.00707632	903076	25	NM_001163.4	ENST00000265381	ENSG00000107282	protein_coding	APBA1	intron_variant	6.19598e-05	0.034	NA	NA	NA	NA	INTRONIC	.	.	TRUE	FALSE	T	C	2.76832e-05	25	5.99897e-06	0.479697	0.49	-1.27959	1.9672	0.423103	0.52	5
9:69452357:G:A	chr9	69452357	G	A	chr9_69452357_G_A	PASS	9.96364e-06	0.00684763	903284	9	NM_001163.4	ENST00000265381	ENSG00000107282	protein_coding	APBA1	intron_variant	0	0.37	NA	NA	NA	NA	INTRONIC	.	.	FALSE	FALSE	A	G	9.96364e-06	9	8.39721e-06	0.163086	0.69	0.445245	1.6625	0.0717258	0.79	7
9:69452364:C:A	chr9	69452364	C	A	chr9_69452364_C_T;chr9_69452364_C_A	PASS	3.33525e-06	0.0110279	899482	3	NM_001163.4	ENST00000265381	ENSG00000107282	protein_coding	APBA1	intron_variant	0	0.482	NA	NA	NA	NA	INTRONIC	.	.	TRUE	FALSE	A	C	3.33525e-06	3	3.61421e-06	0.957471	0.33	-0.745275	2.53949	0.0861272	0.77	3
9:69452364:C:T	chr9	69452364	C	T	chr9_69452364_C_T;chr9_69452364_C_A	PASS	0.000110063	0.0110279	899482	99	NM_001163.4	ENST00000265381	ENSG00000107282	protein_coding	APBA1	intron_variant	4.64626e-05	0.642	NA	NA	NA	NA	INTRONIC	.	.	TRUE	FALSE	T	C	0.000110063	99	9.9993e-05	1.09397	0.3	0.289992	0.482856	0.360692	0.55	84
9:69452365:G:A	chr9	69452365	G	A	chr9_69452365_G_A;chr9_69452365_G_C;chr9_69452365_GC_G	PASS	2.58271e-05	0.0208617	890538	23	NM_001163.4	ENST00000265381	ENSG00000107282	protein_coding	APBA1	intron_variant	1.54885e-05	0.063	NA	NA	NA	NA	INTRONIC	.	.	TRUE	FALSE	A	G	2.58271e-05	23	2.31164e-05	0.134217	0.71	-0.591127	1.00912	0.343141	0.56	19
9:69452365:G:C	chr9	69452365	G	C	chr9_69452365_G_A;chr9_69452365_G_C;chr9_69452365_GC_G	PASS	5.61458e-06	0.0208617	890538	5	NM_001163.4	ENST00000265381	ENSG00000107282	protein_coding	APBA1	intron_variant	0	0.046	NA	NA	NA	NA	INTRONIC	.	.	TRUE	FALSE	C	G	5.61458e-06	5	6.08327e-06	1.07927	0.3	-1.65374	1.96713	0.706752	0.4	5
9:69452365:GC:G	chr9	69452365	GC	G	chr9_69452365_G_A;chr9_69452365_G_C;chr9_69452365_GC_G	PASS	1.20921e-06	0.0907366	826986	1	NM_001163.4	ENST00000265381	ENSG00000107282	protein_coding	APBA1	intron_variant	0	2.641	NA	NA	NA	NA	INTRONIC	.	.	TRUE	TRUE	G	GC	1.20921e-06	1	1.31007e-06	0.729975	0.39	-2.26839	4.39851	0.265966	0.61	1
9:69452375:C:T	chr9	69452375	C	T	chr9_69452375_C_T	PASS	2.26075e-06	0.0273201	884664	2	NM_001163.4	ENST00000265381	ENSG00000107282	protein_coding	APBA1	intron_variant	0	0.539	NA	NA	NA	NA	INTRONIC	.	.	FALSE	FALSE	T	C	2.26075e-06	2	2.44961e-06	2.05622	0.15	4.47071	3.11022	2.06619	0.15	2
9:69452379:A:T	chr9	69452379	A	T	chr9_69452379_A_T	PASS	1.14779e-06	0.0420841	871236	1	NM_001163.4	ENST00000265381	ENSG00000107282	protein_coding	APBA1	intron_variant	0	0.486	NA	NA	NA	NA	INTRONIC	.	.	FALSE	FALSE	T	A	1.14779e-06	1	1.24364e-06	0.354027	0.55	-2.17472	4.3985	0.244454	0.62	1
9:69452381:C:T	chr9	69452381	C	T	chr9_69452381_C_T	PASS	2.29179e-06	0.0404964	872680	2	NM_001163.4	ENST00000265381	ENSG00000107282	protein_coding	APBA1	intron_variant	0	2.036	NA	NA	NA	NA	INTRONIC	.	.	FALSE	FALSE	T	C	2.29179e-06	2	2.48299e-06	0.0929665	0.76	2.40011	3.11024	0.595491	0.44	2
9:69452383:A:G	chr9	69452383	A	G	chr9_69452383_A_G	PASS	4.65449e-06	0.0551131	859386	4	NM_001163.4	ENST00000265381	ENSG00000107282	protein_coding	APBA1	intron_variant	1.5488e-05	0.637	NA	NA	NA	NA	INTRONIC	.	.	FALSE	FALSE	G	A	4.65449e-06	4	5.04271e-06	1.18367	0.28	-1.42238	1.79634	0.626985	0.43	4
9:69452388:C:T	chr9	69452388	C	T	chr9_69452388_C_T	PASS	1.19381e-06	0.0790072	837654	1	NM_001163.4	ENST00000265381	ENSG00000107282	protein_coding	APBA1	intron_variant	0	2.535	NA	NA	NA	NA	INTRONIC	.	.	FALSE	FALSE	T	C	1.19381e-06	1	1.29358e-06	0.871158	0.35	-2.27108	4.39862	0.266583	0.61	1
9:69452393:T:C	chr9	69452393	T	C	chr9_69452393_T_C	PASS	3.60488e-06	0.0849972	832206	3	NM_001163.4	ENST00000265381	ENSG00000107282	protein_coding	APBA1	intron_variant	1.54861e-05	2.955	NA	NA	NA	NA	INTRONIC	.	.	FALSE	FALSE	C	T	3.60488e-06	3	3.90601e-06	0.382067	0.54	1.72138	2.53949	0.459476	0.5	3
9:69452394:G:A	chr9	69452394	G	A	chr9_69452394_G_A	PASS	0.00388355	0.0815756	835318	3244	NM_001163.4	ENST00000265381	ENSG00000107282	protein_coding	APBA1	intron_variant	0.000604108	1.656	NA	NA	NA	NA	INTRONIC	.	.	FALSE	FALSE	A	G	0.00388355	3244	0.000241236	0.283931	0.59	0.00913337	0.321608	0.000806507	0.98	202
9:69452399:C:T	chr9	69452399	C	T	chr9_69452399_C_T	PASS	2.45231e-06	0.103304	815556	2	NM_001163.4	ENST00000265381	ENSG00000107282	protein_coding	APBA1	intron_variant	0	0.016	NA	NA	NA	NA	INTRONIC	.	.	FALSE	FALSE	T	C	2.45231e-06	2	2.65669e-06	0.00870146	0.93	1.76726	3.11025	0.322858	0.57	2
9:69452400:T:A	chr9	69452400	T	A	chr9_69452400_T_A	PASS	1.24466e-06	0.116634	803432	1	NM_001163.4	ENST00000265381	ENSG00000107282	protein_coding	APBA1	intron_variant	0	0.362	NA	NA	NA	NA	INTRONIC	.	.	FALSE	FALSE	A	T	1.24466e-06	1	1.34824e-06	5.46809e-05	0.99	-1.18815	4.39874	0.0729607	0.79	1
9:69452401:G:T	chr9	69452401	G	T	chr9_69452401_G_T;chr9_69452401_G_C	PASS	2.48278e-06	0.114305	805550	2	NM_001163.4	ENST00000265381	ENSG00000107282	protein_coding	APBA1	intron_variant	0	0.285	NA	NA	NA	NA	INTRONIC	.	.	TRUE	FALSE	T	G	2.48278e-06	2	1.34483e-06	0.000528637	0.98	-0.0813895	4.39849	0.000342397	0.99	1
9:69456154:T:C	chr9	69456154	T	C	chr9_69456154_T_C	PASS	1.21857e-06	0.0977183	820636	1	NM_001163.4	ENST00000265381	ENSG00000107282	protein_coding	APBA1	intron_variant	0	3.327	NA	NA	NA	NA	INTRONIC	.	.	FALSE	FALSE	C	T	1.21857e-06	1	1.32031e-06	3.86724	0.049	8.75593	4.39854	3.96268	0.047	1
9:69456155:A:T	chr9	69456155	A	T	chr9_69456155_A_T	PASS	2.17921e-05	0.0918361	825986	18	NM_001163.4	ENST00000265381	ENSG00000107282	protein_coding	APBA1	intron_variant	0	7.765	NA	NA	NA	NA	INTRONIC	.	.	FALSE	FALSE	T	A	2.17921e-05	18	2.36104e-05	0.156773	0.69	-0.281361	1.03676	0.0736491	0.79	20
9:69456156:C:T	chr9	69456156	C	T	chr9_69456156_C_T	PASS	2.41253e-06	0.0885178	829004	2	NM_001163.4	ENST00000265381	ENSG00000107282	protein_coding	APBA1	intron_variant	0	0.262	NA	NA	NA	NA	INTRONIC	.	.	FALSE	FALSE	T	C	2.41253e-06	2	2.61397e-06	3.93815	0.047	5.88086	3.11023	3.57517	0.059	2
9:69456158:T:A	chr9	69456158	T	A	chr9_69456158_T_A;chr9_69456158_T_G	PASS	2.41408e-05	0.0891027	828472	20	NM_001163.4	ENST00000265381	ENSG00000107282	protein_coding	APBA1	intron_variant	0	1.523	NA	NA	NA	NA	INTRONIC	.	.	TRUE	FALSE	A	T	2.41408e-05	20	2.6156e-05	5.83685	0.016	1.98837	0.983567	4.08684	0.043	22
9:69456158:T:G	chr9	69456158	T	G	chr9_69456158_T_A;chr9_69456158_T_G	PASS	1.44845e-05	0.0891027	828472	12	NM_001163.4	ENST00000265381	ENSG00000107282	protein_coding	APBA1	intron_variant	0.000108406	1.681	NA	NA	NA	NA	INTRONIC	.	.	TRUE	FALSE	G	T	1.44845e-05	12	1.56936e-05	0.0430665	0.84	0.591267	1.26976	0.216833	0.64	13
9:69456159:G:T	chr9	69456159	G	T	chr9_69456159_G_T	PASS	3.6186e-06	0.0884672	829050	3	NM_001163.4	ENST00000265381	ENSG00000107282	protein_coding	APBA1	intron_variant	0	2.171	NA	NA	NA	NA	INTRONIC	.	.	FALSE	FALSE	T	G	3.6186e-06	3	3.92062e-06	0.575333	0.45	-1.07076	2.53949	0.177784	0.67	3
9:69456164:A:G	chr9	69456164	A	G	chr9_69456164_A_G	PASS	1.18001e-06	0.0682366	847450	1	NM_001163.4	ENST00000265381	ENSG00000107282	protein_coding	APBA1	intron_variant	0	0.187	NA	NA	NA	NA	INTRONIC	.	.	FALSE	FALSE	G	A	1.18001e-06	1	1.27845e-06	0.20692	0.65	1.02844	4.39875	0.0546634	0.82	1
9:69456166:G:A	chr9	69456166	G	A	chr9_69456166_G_A;chr9_69456166_G_T	PASS	2.59479e-05	0.0677924	847854	22	NM_001163.4	ENST00000265381	ENSG00000107282	protein_coding	APBA1	intron_variant	3.09693e-05	0.257	NA	NA	NA	NA	INTRONIC	.	.	TRUE	FALSE	A	G	2.59479e-05	22	2.81113e-05	0.417377	0.52	-1.19563	0.937821	1.62538	0.2	24
9:69456166:G:T	chr9	69456166	G	T	chr9_69456166_G_A;chr9_69456166_G_T	PASS	2.3589e-06	0.0677924	847854	2	NM_001163.4	ENST00000265381	ENSG00000107282	protein_coding	APBA1	intron_variant	0	0.203	NA	NA	NA	NA	INTRONIC	.	.	TRUE	FALSE	T	G	2.3589e-06	2	2.55557e-06	0.133842	0.71	0.181903	3.11025	0.0034205	0.95	2
9:69456172:T:C	chr9	69456172	T	C	chr9_69456172_T_C	PASS	6.30104e-05	0.0402853	872872	55	NM_001163.4	ENST00000265381	ENSG00000107282	protein_coding	APBA1	intron_variant	1.54861e-05	9.764	NA	NA	NA	NA	INTRONIC	.	.	FALSE	FALSE	C	T	6.30104e-05	55	6.70261e-05	4.45828	0.035	-1.44937	0.59867	5.86118	0.015	56
9:69456177:T:C	chr9	69456177	T	C	chr9_69456177_T_C	PASS	2.26916e-06	0.0309265	881384	2	NM_001163.4	ENST00000265381	ENSG00000107282	protein_coding	APBA1	intron_variant	0	7.98	NA	NA	NA	NA	INTRONIC	.	.	FALSE	FALSE	C	T	2.26916e-06	2	1.22923e-06	0.20136	0.65	1.73846	4.39856	0.15621	0.69	1
9:69456181:C:T	chr9	69456181	C	T	chr9_69456181_C_T;chr9_69456181_C_G	PASS	1.45461e-05	0.0173764	893708	13	NM_001163.4	ENST00000265381	ENSG00000107282	protein_coding	APBA1	intron_variant	1.54847e-05	13.5	NA	NA	NA	NA	INTRONIC	.	.	TRUE	FALSE	T	C	1.45461e-05	13	1.45485e-05	0.192295	0.66	1.22441	1.26978	0.929816	0.33	12
9:69456182:T:C	chr9	69456182	T	C	chr9_69456182_T_C	PASS	3.36501e-06	0.0197732	891528	3	NM_001163.4	ENST00000265381	ENSG00000107282	protein_coding	APBA1	intron_variant	0	9.733	NA	NA	NA	NA	INTRONIC	.	.	FALSE	FALSE	C	T	3.36501e-06	3	3.64598e-06	3.62157	0.057	-4.08263	2.53951	2.58451	0.11	3
9:69456185:A:G	chr9	69456185	A	G	chr9_69456185_A_G	PASS	1.11331e-06	0.0124089	898226	1	NM_001163.4	ENST00000265381	ENSG00000107282	protein_coding	APBA1	intron_variant	0	8.187	NA	NA	NA	NA	INTRONIC	.	.	FALSE	FALSE	G	A	1.11331e-06	1	1.20629e-06	0.113182	0.74	-1.4936	4.39849	0.115308	0.73	1
9:69456190:G:A	chr9	69456190	G	A	chr9_69456190_G_C;chr9_69456190_G_A	PASS	1.11116e-06	0.0105001	899962	1	NM_001163.4	ENST00000265381	ENSG00000107282	protein_coding	APBA1	intron_variant	1.54866e-05	13.49	NA	NA	NA	NA	INTRONIC	.	.	TRUE	FALSE	A	G	1.11116e-06	1	1.20409e-06	0.316219	0.57	-1.34553	4.39855	0.0935763	0.76	1
9:69456190:G:C	chr9	69456190	G	C	chr9_69456190_G_C;chr9_69456190_G_A	PASS	2.22232e-06	0.0105001	899962	2	NM_001163.4	ENST00000265381	ENSG00000107282	protein_coding	APBA1	intron_variant	0	13.44	NA	NA	NA	NA	INTRONIC	.	.	TRUE	FALSE	C	G	2.22232e-06	2	2.40819e-06	0.501218	0.48	-1.64089	3.11023	0.278339	0.6	2
9:69456200:G:A	chr9	69456200	G	A	chr9_69456200_G_A	PASS	3.97589e-05	0.00445734	905458	36	NM_001163.4	ENST00000265381	ENSG00000107282	protein_coding	APBA1	intron_variant	4.64526e-05	6.237	NA	NA	NA	NA	INTRONIC	.	.	FALSE	FALSE	A	G	3.97589e-05	36	2.2739e-05	0.857177	0.35	-0.325611	1.00912	0.104115	0.75	19
9:69456201:T:C	chr9	69456201	T	C	chr9_69456201_T_C	PASS	3.30845e-06	0.003017	906768	3	NM_001163.4	ENST00000265381	ENSG00000107282	protein_coding	APBA1	intron_variant	0	3.839	NA	NA	NA	NA	INTRONIC	.	.	FALSE	FALSE	C	T	3.30845e-06	3	3.58499e-06	0.682402	0.41	-1.14355	2.5395	0.202774	0.65	3
9:69456208:A:G	chr9	69456208	A	G	chr9_69456208_A_G	PASS	1.1012e-06	0.00155028	908102	1	NM_001163.4	ENST00000265381	ENSG00000107282	protein_coding	APBA1	intron_variant	0	5.671	NA	NA	NA	NA	INTRONIC	.	.	FALSE	FALSE	G	A	1.1012e-06	1	1.19324e-06	0.132884	0.72	1.13235	4.39856	0.0662735	0.8	1
9:69456216:C:A	chr9	69456216	C	A	chr9_69456216_C_A;chr9_69456216_C_T	PASS	5.06097e-05	0.000655296	908916	46	NM_001163.4	ENST00000265381	ENSG00000107282	protein_coding	APBA1	intron_variant	0.00010842	4.963	NA	NA	NA	NA	INTRONIC	.	.	TRUE	FALSE	A	C	5.06097e-05	46	5.24558e-05	0.0826588	0.77	-0.21623	0.663152	0.106318	0.74	44
9:69456216:C:T	chr9	69456216	C	T	chr9_69456216_C_A;chr9_69456216_C_T	PASS	1.10021e-06	0.000655296	908916	1	NM_001163.4	ENST00000265381	ENSG00000107282	protein_coding	APBA1	intron_variant	0	5.755	NA	NA	NA	NA	INTRONIC	.	.	TRUE	FALSE	T	C	1.10021e-06	1	1.19218e-06	0.508542	0.48	1.70743	4.3985	0.150688	0.7	1
9:69456217:C:T	chr9	69456217	C	T	chr9_69456217_C_T	PASS	1.10026e-06	0.000694878	908880	1	NM_001163.4	ENST00000265381	ENSG00000107282	protein_coding	APBA1	intron_variant	0	4.696	NA	NA	NA	NA	INTRONIC	.	.	FALSE	FALSE	T	C	1.10026e-06	1	1.19223e-06	0.92033	0.34	-2.81851	4.39882	0.410551	0.52	1
9:69456218:A:G	chr9	69456218	A	G	chr9_69456218_A_G	PASS	2.19964e-06	0.00030126	909238	2	NM_001163.4	ENST00000265381	ENSG00000107282	protein_coding	APBA1	intron_variant	0	3.251	NA	NA	NA	NA	INTRONIC	.	.	FALSE	FALSE	G	A	2.19964e-06	2	2.38353e-06	0.000563345	0.98	-1.55605	3.11022	0.250303	0.62	2
9:69456232:G:A	chr9	69456232	G	A	chr9_69456232_G_A	PASS	2.19907e-06	3.95817e-05	909476	2	NM_001163.4	ENST00000265381	ENSG00000107282	protein_coding	APBA1	intron_variant	0	14.55	NA	NA	NA	NA	INTRONIC	.	.	FALSE	FALSE	A	G	2.19907e-06	2	2.38292e-06	1.75121	0.19	-2.31019	3.11026	0.5517	0.46	2
9:69456233:G:A	chr9	69456233	G	A	chr9_69456233_G_A	PASS	1.09953e-06	3.29847e-05	909482	1	NM_001163.4	ENST00000265381	ENSG00000107282	protein_coding	APBA1	intron_variant	0	10.09	NA	NA	NA	NA	INTRONIC	.	.	FALSE	FALSE	A	G	1.09953e-06	1	1.19145e-06	0.00844783	0.93	-1.50709	4.39849	0.117402	0.73	1
9:69456237:C:A	chr9	69456237	C	A	chr9_69456237_C_A	PASS	1.09953e-06	3.95817e-05	909476	1	NM_001163.4	ENST00000265381	ENSG00000107282	protein_coding	APBA1	intron_variant	0	9.362	NA	NA	NA	NA	INTRONIC	.	.	FALSE	FALSE	A	C	1.09953e-06	1	1.19147e-06	0.441171	0.51	4.18016	4.39852	0.903176	0.34	1
9:69456239:AC:A	chr9	69456239	AC	A	chr9_69456239_AC_A	PASS	1.20952e-05	6.37705e-05	909454	11	NM_001163.4	ENST00000265381	ENSG00000107282	protein_coding	APBA1	splice_region_variant&intron_variant	0	9.789	NA	NA	NA	NA	NONCODING	.	.	FALSE	TRUE	A	AC	1.20952e-05	11	1.31065e-05	1.77777	0.18	-2.01337	1.32621	2.30474	0.13	11
9:69456241:C:A	chr9	69456241	C	A	chr9_69456241_C_G;chr9_69456241_C_A	PASS	2.19909e-06	4.83776e-05	909468	2	NM_001163.4	ENST00000265381	ENSG00000107282	protein_coding	APBA1	splice_region_variant&intron_variant	0	5.431	NA	NA	NA	NA	NONCODING	.	.	TRUE	FALSE	A	C	2.19909e-06	2	2.38294e-06	1.27769	0.26	1.89488	3.11021	0.371179	0.54	2
9:69456241:C:G	chr9	69456241	C	G	chr9_69456241_C_G;chr9_69456241_C_A	PASS	3.29863e-06	4.83776e-05	909468	3	NM_001163.4	ENST00000265381	ENSG00000107282	protein_coding	APBA1	splice_region_variant&intron_variant	3.09732e-05	5.814	NA	NA	NA	NA	NONCODING	.	.	TRUE	FALSE	G	C	3.29863e-06	3	3.57442e-06	0.295238	0.59	-2.42933	2.53954	0.915086	0.34	3
9:69456246:C:T	chr9	69456246	C	T	chr9_69456246_C_T	PASS	6.59706e-06	1.75919e-05	909496	6	NM_001163.4	ENST00000265381	ENSG00000107282	protein_coding	APBA1	splice_donor_variant	0	34	NA	NA	NA	HC	PTV	.	.	FALSE	FALSE	T	C	6.59706e-06	6	7.14864e-06	0.718616	0.4	-1.21361	1.79569	0.45677	0.5	6
9:69456250:C:T	chr9	69456250	C	T	chr9_69456250_C_T	PASS	3.29849e-06	6.59694e-06	909506	3	NM_001163.4	ENST00000265381	ENSG00000107282	protein_coding	APBA1	synonymous_variant	0	9.178	NA	NA	NA	NA	SYN	E	595	FALSE	FALSE	T	C	3.29849e-06	3	3.57428e-06	1.80679	0.18	-1.83693	2.53948	0.523233	0.47	3
9:69456264:C:T	chr9	69456264	C	T	chr9_69456264_C_T	PASS	0.000177019	4.39796e-06	909508	161	NM_001163.4	ENST00000265381	ENSG00000107282	protein_coding	APBA1	missense_variant	6.1931e-05	26.1	0.444	deleterious(0.01)	probably_damaging(0.995)	NA	MISSENSE	V/I	591	FALSE	FALSE	T	C	0.000177019	161	0.000177522	3.27067	0.071	0.773959	0.360453	4.61039	0.032	149
9:69456265:G:A	chr9	69456265	G	A	chr9_69456265_G_A	PASS	7.6965e-06	8.79593e-06	909504	7	NM_001163.4	ENST00000265381	ENSG00000107282	protein_coding	APBA1	synonymous_variant	3.09684e-05	3.538	NA	NA	NA	NA	SYN	H	590	FALSE	FALSE	A	G	7.6965e-06	7	5.95715e-06	1.12405	0.29	2.78631	1.96708	2.00639	0.16	5
9:69456266:T:C	chr9	69456266	T	C	chr9_69456266_T_C	PASS	1.64924e-05	0	909512	15	NM_001163.4	ENST00000265381	ENSG00000107282	protein_coding	APBA1	missense_variant	0	27.1	0.654	deleterious(0)	probably_damaging(0.998)	NA	MISSENSE	H/R	590	FALSE	FALSE	C	T	1.64924e-05	15	1.66799e-05	0.0802583	0.78	0.244282	1.17559	0.0431792	0.84	14
9:69456273:T:A	chr9	69456273	T	A	chr9_69456273_T_A;chr9_69456273_T_G	PASS	2.19898e-06	0	909512	2	NM_001163.4	ENST00000265381	ENSG00000107282	protein_coding	APBA1	missense_variant	0	25.2	0.361	deleterious(0)	possibly_damaging(0.864)	NA	MISSENSE	I/F	588	TRUE	FALSE	A	T	2.19898e-06	2	2.38284e-06	1.98992	0.16	-4.15889	3.11022	1.78801	0.18	2
9:69456273:T:G	chr9	69456273	T	G	chr9_69456273_T_A;chr9_69456273_T_G	PASS	1.09949e-06	0	909512	1	NM_001163.4	ENST00000265381	ENSG00000107282	protein_coding	APBA1	missense_variant	0	22.4	0.141	tolerated(0.09)	benign(0.365)	NA	MISSENSE	I/L	588	TRUE	FALSE	G	T	1.09949e-06	1	1.19142e-06	0.0369805	0.85	1.61012	4.39851	0.134	0.71	1
9:69456276:T:A	chr9	69456276	T	A	chr9_69456276_T_A	PASS	1.09949e-06	2.19898e-06	909510	1	NM_001163.4	ENST00000265381	ENSG00000107282	protein_coding	APBA1	missense_variant	0	24.9	0.298	tolerated(0.05)	probably_damaging(0.945)	NA	MISSENSE	M/L	587	FALSE	FALSE	A	T	1.09949e-06	1	1.19142e-06	1.05642	0.3	-2.39204	4.3985	0.295752	0.59	1
9:69456281:T:A	chr9	69456281	T	A	chr9_69456281_T_A	PASS	6.59694e-06	0	909512	6	NM_001163.4	ENST00000265381	ENSG00000107282	protein_coding	APBA1	missense_variant	0	27.6	0.357	deleterious(0.05)	probably_damaging(0.996)	NA	MISSENSE	Y/F	585	FALSE	FALSE	A	T	6.59694e-06	6	1.19142e-06	0.0983408	0.75	0.150219	4.39895	0.00116615	0.97	1
9:69456288:T:C	chr9	69456288	T	C	chr9_69456288_T_C	PASS	1.09949e-06	2.19898e-06	909510	1	NM_001163.4	ENST00000265381	ENSG00000107282	protein_coding	APBA1	missense_variant	0	23.9	0.37	deleterious(0.01)	possibly_damaging(0.871)	NA	MISSENSE	R/G	583	FALSE	FALSE	C	T	1.09949e-06	1	1.19142e-06	0.643889	0.42	2.25764	4.39851	0.263449	0.61	1
9:69456290:T:C	chr9	69456290	T	C	chr9_69456290_T_C	PASS	3.84822e-05	0	909512	35	NM_001163.4	ENST00000265381	ENSG00000107282	protein_coding	APBA1	missense_variant	0	22.4	0.071	tolerated(0.29)	benign(0.027)	NA	MISSENSE	K/R	582	FALSE	FALSE	C	T	3.84822e-05	35	4.16996e-05	0.0724456	0.79	-0.419584	0.743532	0.318448	0.57	35
9:69456296:T:C	chr9	69456296	T	C	chr9_69456296_T_C	PASS	1.20944e-05	0	909512	11	NM_001163.4	ENST00000265381	ENSG00000107282	protein_coding	APBA1	missense_variant	0	26.7	0.32	tolerated(0.1)	probably_damaging(0.916)	NA	MISSENSE	D/G	580	FALSE	FALSE	C	T	1.20944e-05	11	1.31056e-05	0.111042	0.74	-1.23801	1.32622	0.871403	0.35	11
9:69456298:C:T	chr9	69456298	C	T	chr9_69456298_C_G;chr9_69456298_C_T	PASS	1.09949e-06	2.19898e-06	909510	1	NM_001163.4	ENST00000265381	ENSG00000107282	protein_coding	APBA1	synonymous_variant	0	10.12	NA	NA	NA	NA	SYN	Q	579	TRUE	FALSE	T	C	1.09949e-06	1	1.19142e-06	0.840753	0.36	5.57065	4.39851	1.60398	0.21	1
9:69456300:G:A	chr9	69456300	G	A	chr9_69456300_G_A	PASS	1.09949e-06	0	909512	1	NM_001163.4	ENST00000265381	ENSG00000107282	protein_coding	APBA1	stop_gained	0	39	NA	NA	NA	HC	PTV	Q/*	579	FALSE	FALSE	A	G	1.09949e-06	1	1.19142e-06	0.222055	0.64	-0.116902	4.39852	0.000706366	0.98	1
9:69456306:G:A	chr9	69456306	G	A	chr9_69456306_G_A;chr9_69456306_G_T	PASS	1.0995e-06	4.39796e-06	909508	1	NM_001163.4	ENST00000265381	ENSG00000107282	protein_coding	APBA1	missense_variant	0	23.8	0.234	tolerated(0.18)	probably_damaging(0.939)	NA	MISSENSE	P/S	577	TRUE	FALSE	A	G	1.0995e-06	1	1.19142e-06	1.11431	0.29	4.7201	4.39853	1.15156	0.28	1
9:69456307:G:A	chr9	69456307	G	A	chr9_69456307_G_A;chr9_69456307_G_T	PASS	4.39801e-05	1.09949e-05	909502	40	NM_001163.4	ENST00000265381	ENSG00000107282	protein_coding	APBA1	synonymous_variant	1.54866e-05	8.434	NA	NA	NA	NA	SYN	H	576	TRUE	FALSE	A	G	4.39801e-05	40	4.64659e-05	0.0388547	0.84	-0.335278	0.704359	0.22658	0.63	39
9:69456309:G:A	chr9	69456309	G	A	chr9_69456309_G_A	PASS	2.19898e-06	0	909512	2	NM_001163.4	ENST00000265381	ENSG00000107282	protein_coding	APBA1	missense_variant	0	23.3	0.157	tolerated(0.06)	possibly_damaging(0.666)	NA	MISSENSE	H/Y	576	FALSE	FALSE	A	G	2.19898e-06	2	2.38284e-06	0.00219898	0.96	0.493995	3.11025	0.0252263	0.87	2
9:69456313:C:A	chr9	69456313	C	A	chr9_69456313_C_T;chr9_69456313_C_A	PASS	1.0995e-06	6.59694e-06	909506	1	NM_001163.4	ENST00000265381	ENSG00000107282	protein_coding	APBA1	synonymous_variant	0	0.498	NA	NA	NA	NA	SYN	A	574	TRUE	FALSE	A	C	1.0995e-06	1	1.19142e-06	1.23151	0.27	-3.71046	4.3985	0.711616	0.4	1
9:69456313:C:T	chr9	69456313	C	T	chr9_69456313_C_T;chr9_69456313_C_A	PASS	5.7174e-05	8.79593e-06	909504	52	NM_001163.4	ENST00000265381	ENSG00000107282	protein_coding	APBA1	synonymous_variant	6.19483e-05	0.676	NA	NA	NA	NA	SYN	A	574	TRUE	FALSE	T	C	5.7174e-05	52	5.95713e-05	0.103062	0.75	0.0913053	0.622092	0.0215419	0.88	50
9:69456314:G:A	chr9	69456314	G	A	chr9_69456314_G_A	PASS	9.89548e-06	6.59694e-06	909506	9	NM_001163.4	ENST00000265381	ENSG00000107282	protein_coding	APBA1	missense_variant	0	23.2	0.163	tolerated(0.09)	possibly_damaging(0.711)	NA	MISSENSE	A/V	574	FALSE	FALSE	A	G	9.89548e-06	9	1.07228e-05	2.92378	0.087	-1.60576	1.46619	1.19944	0.27	9
9:69456317:T:G	chr9	69456317	T	G	chr9_69456317_T_G	PASS	1.09949e-06	2.19898e-06	909510	1	NM_001163.4	ENST00000265381	ENSG00000107282	protein_coding	APBA1	missense_variant	0	25.2	0.332	deleterious(0.02)	possibly_damaging(0.735)	NA	MISSENSE	E/A	573	FALSE	FALSE	G	T	1.09949e-06	1	1.19142e-06	0.0132178	0.91	-2.72213	4.39849	0.383009	0.54	1
9:69456321:C:T	chr9	69456321	C	T	chr9_69456321_C_T	PASS	7.14669e-05	0	909512	65	NM_001163.4	ENST00000265381	ENSG00000107282	protein_coding	APBA1	missense_variant	0.000154875	17	0.056	tolerated(0.16)	benign(0.058)	NA	MISSENSE	V/M	572	FALSE	FALSE	T	C	7.14669e-05	65	5.71881e-05	0.503592	0.48	-0.208913	0.634936	0.108261	0.74	48
9:69456322:G:T	chr9	69456322	G	T	chr9_69456322_G_A;chr9_69456322_G_T	PASS	1.09951e-06	1.75919e-05	909496	1	NM_001163.4	ENST00000265381	ENSG00000107282	protein_coding	APBA1	missense_variant	0	2.781	0.16	tolerated(0.51)	benign(0.313)	NA	MISSENSE	N/K	571	TRUE	FALSE	T	G	1.09951e-06	1	1.19144e-06	0.952073	0.33	6.95063	4.39849	2.49713	0.11	1
9:69456323:T:C	chr9	69456323	T	C	chr9_69456323_T_C	PASS	1.09951e-06	1.31939e-05	909500	1	NM_001163.4	ENST00000265381	ENSG00000107282	protein_coding	APBA1	missense_variant	0	17.09	0.056	tolerated(0.64)	benign(0.012)	NA	MISSENSE	N/S	571	FALSE	FALSE	C	T	1.09951e-06	1	1.19144e-06	0.172339	0.68	0.0667288	4.39851	0.000230153	0.99	1
9:69456335:T:C	chr9	69456335	T	C	chr9_69456335_T_C	PASS	1.0995e-06	4.39796e-06	909508	1	NM_001163.4	ENST00000265381	ENSG00000107282	protein_coding	APBA1	missense_variant	0	18.15	0.112	tolerated(0.79)	benign(0.01)	NA	MISSENSE	N/S	567	FALSE	FALSE	C	T	1.0995e-06	1	1.19142e-06	0.86869	0.35	-4.21087	4.39851	0.9165	0.34	1
9:69456336:T:G	chr9	69456336	T	G	chr9_69456336_T_G	PASS	2.19898e-06	0	909512	2	NM_001163.4	ENST00000265381	ENSG00000107282	protein_coding	APBA1	missense_variant	0	24	0.165	tolerated(0.12)	possibly_damaging(0.766)	NA	MISSENSE	N/H	567	FALSE	FALSE	G	T	2.19898e-06	2	2.38284e-06	0.000905261	0.98	0.888156	3.11022	0.081545	0.78	2
9:69456341:C:T	chr9	69456341	C	T	chr9_69456341_C_T	PASS	0.000115448	1.09949e-05	909502	105	NM_001163.4	ENST00000265381	ENSG00000107282	protein_coding	APBA1	missense_variant	1.54861e-05	27.9	0.346	deleterious(0.02)	probably_damaging(0.999)	NA	MISSENSE	R/H	565	FALSE	FALSE	T	C	0.000115448	105	0.000122718	1.96756e-05	1	-0.0411867	0.433511	0.00902637	0.92	103
9:69456342:G:A	chr9	69456342	G	A	chr9_69456342_G_A	PASS	1.64924e-05	2.19898e-06	909510	15	NM_001163.4	ENST00000265381	ENSG00000107282	protein_coding	APBA1	missense_variant	0	29.8	0.399	deleterious(0)	probably_damaging(0.999)	NA	MISSENSE	R/C	565	FALSE	FALSE	A	G	1.64924e-05	15	1.31056e-05	1.62769	0.2	1.10813	1.32622	0.698154	0.4	11
9:69456344:G:C	chr9	69456344	G	C	chr9_69456344_G_A;chr9_69456344_G_C	PASS	1.09951e-06	1.31939e-05	909500	1	NM_001163.4	ENST00000265381	ENSG00000107282	protein_coding	APBA1	missense_variant	0	26.4	0.347	deleterious(0.02)	probably_damaging(0.913)	NA	MISSENSE	P/R	564	TRUE	FALSE	C	G	1.09951e-06	1	1.19144e-06	0.30371	0.58	1.42167	4.39886	0.104453	0.75	1
9:69456345:G:A	chr9	69456345	G	A	chr9_69456345_G_A	PASS	3.29854e-06	2.19898e-05	909492	3	NM_001163.4	ENST00000265381	ENSG00000107282	protein_coding	APBA1	missense_variant	1.54828e-05	23.9	0.229	tolerated(0.1)	possibly_damaging(0.741)	NA	MISSENSE	P/S	564	FALSE	FALSE	A	G	3.29854e-06	3	3.57434e-06	0.17445	0.68	-0.764629	2.5395	0.090658	0.76	3
9:69456346:C:A	chr9	69456346	C	A	chr9_69456346_C_A	PASS	1.09952e-06	2.63878e-05	909488	1	NM_001163.4	ENST00000265381	ENSG00000107282	protein_coding	APBA1	missense_variant	0	21.9	0.134	tolerated(0.08)	benign(0.047)	NA	MISSENSE	M/I	563	FALSE	FALSE	A	C	1.09952e-06	1	1.19145e-06	0.000759092	0.98	-0.436795	4.39866	0.00986086	0.92	1
9:69456348:T:A	chr9	69456348	T	A	chr9_69456348_T_A	PASS	1.0995e-06	6.59694e-06	909506	1	NM_001163.4	ENST00000265381	ENSG00000107282	protein_coding	APBA1	missense_variant	0	22.1	0.097	tolerated(0.21)	benign(0.133)	NA	MISSENSE	M/L	563	FALSE	FALSE	A	T	1.0995e-06	1	1.19143e-06	0.543743	0.46	-1.72847	4.39854	0.154421	0.69	1
9:69456350:C:T	chr9	69456350	C	T	chr9_69456350_C_T	PASS	8.79596e-06	4.39796e-06	909508	8	NM_001163.4	ENST00000265381	ENSG00000107282	protein_coding	APBA1	missense_variant	0	26.7	0.215	deleterious(0.01)	possibly_damaging(0.617)	NA	MISSENSE	R/Q	562	FALSE	FALSE	T	C	8.79596e-06	8	9.53139e-06	0.0695873	0.79	-0.675673	1.55514	0.188771	0.66	8
9:69456351:G:A	chr9	69456351	G	A	chr9_69456351_G_A	PASS	2.19901e-06	1.09949e-05	909502	2	NM_001163.4	ENST00000265381	ENSG00000107282	protein_coding	APBA1	missense_variant	0	27.1	0.381	deleterious(0)	probably_damaging(0.971)	NA	MISSENSE	R/W	562	FALSE	FALSE	A	G	2.19901e-06	2	2.38286e-06	0.339119	0.56	1.90548	3.11022	0.37534	0.54	2
9:69456352:C:A	chr9	69456352	C	A	chr9_69456352_C_A	PASS	5.05767e-05	2.19898e-06	909510	46	NM_001163.4	ENST00000265381	ENSG00000107282	protein_coding	APBA1	synonymous_variant	4.64612e-05	10.66	NA	NA	NA	NA	SYN	R	561	FALSE	FALSE	A	C	5.05767e-05	46	5.36139e-05	2.75001	0.097	-0.812186	0.655736	1.5341	0.22	45
9:69456353:C:T	chr9	69456353	C	T	chr9_69456353_C_T	PASS	7.47659e-05	6.59694e-06	909506	68	NM_001163.4	ENST00000265381	ENSG00000107282	protein_coding	APBA1	missense_variant	7.74329e-05	28.6	0.432	deleterious(0)	probably_damaging(0.978)	NA	MISSENSE	R/Q	561	FALSE	FALSE	T	C	7.47659e-05	68	7.98256e-05	8.44396	0.0037	-1.24063	0.537453	5.32848	0.021	67
9:69456354:G:A	chr9	69456354	G	A	chr9_69456354_G_A	PASS	5.38752e-05	2.19898e-06	909510	49	NM_001163.4	ENST00000265381	ENSG00000107282	protein_coding	APBA1	missense_variant	7.74401e-05	24	0.402	deleterious(0)	probably_damaging(0.995)	NA	MISSENSE	R/W	561	FALSE	FALSE	A	G	5.38752e-05	49	5.83796e-05	0.326381	0.57	0.59267	0.628409	0.889489	0.35	49
9:69456356:C:T	chr9	69456356	C	T	chr9_69456356_C_T	PASS	1.0995e-05	4.39796e-06	909508	10	NM_001163.4	ENST00000265381	ENSG00000107282	protein_coding	APBA1	missense_variant	0	28.8	0.523	deleterious(0.01)	probably_damaging(0.989)	NA	MISSENSE	R/H	560	FALSE	FALSE	T	C	1.0995e-05	10	9.53137e-06	0.170503	0.68	0.376647	1.55513	0.0586593	0.81	8
9:69456357:G:A	chr9	69456357	G	A	chr9_69456357_G_A	PASS	2.30894e-05	2.19898e-06	909510	21	NM_001163.4	ENST00000265381	ENSG00000107282	protein_coding	APBA1	missense_variant	1.54842e-05	25.8	0.366	deleterious(0)	benign(0.27)	NA	MISSENSE	R/C	560	FALSE	FALSE	A	G	2.30894e-05	21	2.2637e-05	0.222757	0.64	-0.612585	1.00915	0.368484	0.54	19
9:69456365:A:T	chr9	69456365	A	T	chr9_69456365_A_T	PASS	1.0995e-06	4.39796e-06	909508	1	NM_001163.4	ENST00000265381	ENSG00000107282	protein_coding	APBA1	missense_variant	0	29	0.647	deleterious(0)	probably_damaging(1)	NA	MISSENSE	L/Q	557	FALSE	FALSE	T	A	1.0995e-06	1	1.19142e-06	0.0130883	0.91	1.96181	4.39853	0.198929	0.66	1
9:69456369:C:A	chr9	69456369	C	A	chr9_69456369_C_A	PASS	1.09949e-06	2.19898e-06	909510	1	NM_001163.4	ENST00000265381	ENSG00000107282	protein_coding	APBA1	missense_variant	0	25.5	0.54	deleterious(0.01)	probably_damaging(0.994)	NA	MISSENSE	V/L	556	FALSE	FALSE	A	C	1.09949e-06	1	1.19142e-06	0.368218	0.54	3.52994	4.39858	0.644038	0.42	1
9:69456371:A:G	chr9	69456371	A	G	chr9_69456371_A_G	PASS	1.75919e-05	4.39796e-06	909508	16	NM_001163.4	ENST00000265381	ENSG00000107282	protein_coding	APBA1	missense_variant	3.09713e-05	26.9	0.475	deleterious(0)	probably_damaging(0.994)	NA	MISSENSE	V/A	555	FALSE	FALSE	G	A	1.75919e-05	16	1.78714e-05	0.738611	0.39	-0.556048	1.13572	0.239708	0.62	15
9:69456373:G:A	chr9	69456373	G	A	chr9_69456373_G_A	PASS	5.16763e-05	4.39796e-06	909508	47	NM_001163.4	ENST00000265381	ENSG00000107282	protein_coding	APBA1	synonymous_variant	1.54856e-05	5.325	NA	NA	NA	NA	SYN	I	554	FALSE	FALSE	A	G	5.16763e-05	47	5.36141e-05	0.279528	0.6	0.308108	0.655743	0.22077	0.64	45
9:69456375:T:C	chr9	69456375	T	C	chr9_69456375_T_C	PASS	2.19898e-06	0	909512	2	NM_001163.4	ENST00000265381	ENSG00000107282	protein_coding	APBA1	missense_variant	0	22.4	0.093	tolerated(0.14)	benign(0.17)	NA	MISSENSE	I/V	554	FALSE	FALSE	C	T	2.19898e-06	2	1.19142e-06	0.235771	0.63	-2.56414	4.39849	0.339843	0.56	1
9:69456381:C:T	chr9	69456381	C	T	chr9_69456381_C_T	PASS	3.29847e-06	0	909512	3	NM_001163.4	ENST00000265381	ENSG00000107282	protein_coding	APBA1	missense_variant	0	27.6	0.626	deleterious(0)	probably_damaging(1)	NA	MISSENSE	G/R	552	FALSE	FALSE	T	C	3.29847e-06	3	3.57425e-06	0.00829609	0.93	-1.576	2.53948	0.385145	0.53	3
9:69456385:G:A	chr9	69456385	G	A	chr9_69456385_G_A	PASS	3.29849e-06	6.59694e-06	909506	3	NM_001163.4	ENST00000265381	ENSG00000107282	protein_coding	APBA1	synonymous_variant	0	8.272	NA	NA	NA	NA	SYN	D	550	FALSE	FALSE	A	G	3.29849e-06	3	3.57427e-06	0.200431	0.65	1.29188	2.5395	0.258789	0.61	3
9:69456388:C:T	chr9	69456388	C	T	chr9_69456388_C_T	PASS	2.52884e-05	4.39796e-06	909508	23	NM_001163.4	ENST00000265381	ENSG00000107282	protein_coding	APBA1	synonymous_variant	0	4.624	NA	NA	NA	NA	SYN	A	549	FALSE	FALSE	T	C	2.52884e-05	23	2.2637e-05	2.34832	0.13	-2.28203	1.00912	5.11403	0.024	19
9:69456389:G:A	chr9	69456389	G	A	chr9_69456389_G_A	PASS	5.49745e-06	0	909512	5	NM_001163.4	ENST00000265381	ENSG00000107282	protein_coding	APBA1	missense_variant	0	28	0.676	deleterious(0)	probably_damaging(0.999)	NA	MISSENSE	A/V	549	FALSE	FALSE	A	G	5.49745e-06	5	5.95709e-06	2.94525	0.086	2.93516	1.96709	2.22645	0.14	5
9:69456392:A:G	chr9	69456392	A	G	chr9_69456392_A_G;chr9_69456392_A_T	PASS	6.59699e-06	6.59694e-06	909506	6	NM_001163.4	ENST00000265381	ENSG00000107282	protein_coding	APBA1	missense_variant	3.09693e-05	27.2	0.402	deleterious(0.02)	probably_damaging(0.998)	NA	MISSENSE	I/T	548	TRUE	FALSE	G	A	6.59699e-06	6	7.14856e-06	0.672901	0.41	-1.71049	1.79573	0.907315	0.34	6
9:69456392:A:T	chr9	69456392	A	T	chr9_69456392_A_G;chr9_69456392_A_T	PASS	3.29849e-06	6.59694e-06	909506	3	NM_001163.4	ENST00000265381	ENSG00000107282	protein_coding	APBA1	missense_variant	0	28.9	0.584	deleterious(0)	probably_damaging(0.999)	NA	MISSENSE	I/N	548	TRUE	FALSE	T	A	3.29849e-06	3	3.57428e-06	0.869079	0.35	-2.05756	2.5395	0.656459	0.42	3
9:69456409:C:T	chr9	69456409	C	T	chr9_69456409_C_T;chr9_69456409_C_G	PASS	9.67556e-05	4.39796e-06	909508	88	NM_001163.4	ENST00000265381	ENSG00000107282	protein_coding	APBA1	synonymous_variant	0	10.8	NA	NA	NA	NA	SYN	L	542	TRUE	FALSE	T	C	9.67556e-05	88	1.19142e-06	0.898266	0.34	-6.37451	4.39859	2.10023	0.15	1
9:69456412:AG:A	chr9	69456412	AG	A	chr9_69456412_AG_A	PASS	2.19901e-06	1.09949e-05	909502	2	NM_001163.4	ENST00000265381	ENSG00000107282	protein_coding	APBA1	frameshift_variant	0	34	NA	NA	NA	HC	PTV	P/X	541	FALSE	TRUE	A	AG	2.19901e-06	2	2.38286e-06	2.41168	0.12	-2.77798	3.11021	0.797775	0.37	2
9:69456414:G:C	chr9	69456414	G	C	chr9_69456414_G_C	PASS	7.36662e-05	4.39796e-06	909508	67	NM_001163.4	ENST00000265381	ENSG00000107282	protein_coding	APBA1	missense_variant	1.54875e-05	18.93	0.247	tolerated(1)	benign(0.114)	NA	MISSENSE	P/A	541	FALSE	FALSE	C	G	7.36662e-05	67	7.74425e-05	4.12235	0.042	1.29205	0.545629	5.60746	0.018	65
9:69456415:G:A	chr9	69456415	G	A	chr9_69456415_G_A	PASS	8.796e-06	8.79593e-06	909504	8	NM_001163.4	ENST00000265381	ENSG00000107282	protein_coding	APBA1	synonymous_variant	0	9.49	NA	NA	NA	NA	SYN	H	540	FALSE	FALSE	A	G	8.796e-06	8	9.53141e-06	0.672977	0.41	-1.17353	1.55514	0.569439	0.45	8
9:69456417:G:A	chr9	69456417	G	A	chr9_69456417_G_A	PASS	4.39796e-06	0	909512	4	NM_001163.4	ENST00000265381	ENSG00000107282	protein_coding	APBA1	missense_variant	0	26.2	0.372	deleterious(0.01)	possibly_damaging(0.715)	NA	MISSENSE	H/Y	540	FALSE	FALSE	A	G	4.39796e-06	4	4.76567e-06	0.17938	0.67	-0.240392	2.19926	0.0119477	0.91	4
9:69456426:T:C	chr9	69456426	T	C	chr9_69456426_T_C	PASS	0.000820242	2.63878e-05	909488	746	NM_001163.4	ENST00000265381	ENSG00000107282	protein_coding	APBA1	missense_variant	0.000681452	24.6	0.166	deleterious(0.02)	possibly_damaging(0.542)	NA	MISSENSE	M/V	537	FALSE	FALSE	C	T	0.000820242	746	0.000862611	1.83176	0.18	0.306871	0.163613	3.51782	0.061	724
9:69456436:G:T	chr9	69456436	G	T	chr9_69456436_G_C;chr9_69456436_G_T	PASS	1.0995e-06	8.79593e-06	909504	1	NM_001163.4	ENST00000265381	ENSG00000107282	protein_coding	APBA1	splice_region_variant&intron_variant	0	10.12	NA	NA	NA	NA	NONCODING	.	.	TRUE	FALSE	T	G	1.0995e-06	1	1.19143e-06	1.25586	0.26	-3.84927	4.3985	0.765856	0.38	1
9:69456448:G:C	chr9	69456448	G	C	chr9_69456448_G_C	PASS	1.53939e-05	6.81684e-05	909450	14	NM_001163.4	ENST00000265381	ENSG00000107282	protein_coding	APBA1	intron_variant	0	0.096	NA	NA	NA	NA	INTRONIC	.	.	FALSE	FALSE	C	G	1.53939e-05	14	1.6681e-05	1.70324	0.19	1.80668	1.17559	2.36185	0.12	14
9:69456453:C:T	chr9	69456453	C	T	chr9_69456453_C_T	PASS	1.09967e-06	0.000160526	909366	1	NM_001163.4	ENST00000265381	ENSG00000107282	protein_coding	APBA1	intron_variant	0	0.174	NA	NA	NA	NA	INTRONIC	.	.	FALSE	FALSE	T	C	1.09967e-06	1	1.19162e-06	2.12349	0.15	6.93283	4.39849	2.48435	0.11	1
9:69456454:G:A	chr9	69456454	G	A	chr9_69456454_G_A	PASS	1.09977e-06	0.000252883	909282	1	NM_001163.4	ENST00000265381	ENSG00000107282	protein_coding	APBA1	intron_variant	0	0.006	NA	NA	NA	NA	INTRONIC	.	.	FALSE	FALSE	A	G	1.09977e-06	1	1.19171e-06	0.650106	0.42	-0.628324	4.39851	0.0204059	0.89	1
9:69456460:G:C	chr9	69456460	G	C	chr9_69456460_G_C	PASS	1.10078e-06	0.00117426	908444	1	NM_001163.4	ENST00000265381	ENSG00000107282	protein_coding	APBA1	intron_variant	0	12.01	NA	NA	NA	NA	INTRONIC	.	.	FALSE	FALSE	C	G	1.10078e-06	1	1.19278e-06	0.0965737	0.76	-0.44042	4.39849	0.010026	0.92	1
9:69456466:C:T	chr9	69456466	C	T	chr9_69456466_C_T	PASS	2.86194e-05	0.00113907	908476	26	NM_001163.4	ENST00000265381	ENSG00000107282	protein_coding	APBA1	intron_variant	0	0.021	NA	NA	NA	NA	INTRONIC	.	.	FALSE	FALSE	T	C	2.86194e-05	26	3.57823e-06	0.199322	0.66	-0.45798	2.53948	0.032524	0.86	3
9:69456469:AG:A	chr9	69456469	AG	A	chr9_69456469_AG_A	PASS	2.21183e-06	0.00580751	904230	2	NM_001163.4	ENST00000265381	ENSG00000107282	protein_coding	APBA1	intron_variant	0	4.288	NA	NA	NA	NA	INTRONIC	.	.	FALSE	TRUE	A	AG	2.21183e-06	2	2.39658e-06	0.761138	0.38	-3.25579	3.11021	1.09581	0.3	2
9:69456475:T:C	chr9	69456475	T	C	chr9_69456475_T_C	PASS	1.1018e-06	0.00209563	907606	1	NM_001163.4	ENST00000265381	ENSG00000107282	protein_coding	APBA1	intron_variant	0	0.168	NA	NA	NA	NA	INTRONIC	.	.	FALSE	FALSE	C	T	1.1018e-06	1	1.19389e-06	1.03616	0.31	-3.08156	4.39851	0.49083	0.48	1
9:69456481:C:T	chr9	69456481	C	T	chr9_69456481_C_T	PASS	1.10207e-06	0.00234192	907382	1	NM_001163.4	ENST00000265381	ENSG00000107282	protein_coding	APBA1	intron_variant	0	3.082	NA	NA	NA	NA	INTRONIC	.	.	FALSE	FALSE	T	C	1.10207e-06	1	1.19419e-06	2.97833	0.084	6.46643	4.39867	2.16116	0.14	1
9:69456484:A:T	chr9	69456484	A	T	chr9_69456484_A_T	PASS	1.10373e-06	0.00383942	906020	1	NM_001163.4	ENST00000265381	ENSG00000107282	protein_coding	APBA1	intron_variant	0	0.022	NA	NA	NA	NA	INTRONIC	.	.	FALSE	FALSE	T	A	1.10373e-06	1	1.19598e-06	0.353364	0.55	-4.05479	4.39851	0.849818	0.36	1
9:69456491:C:T	chr9	69456491	C	T	chr9_69456491_C_T	PASS	3.32064e-06	0.00667611	903440	3	NM_001163.4	ENST00000265381	ENSG00000107282	protein_coding	APBA1	intron_variant	3.0978e-05	0.037	NA	NA	NA	NA	INTRONIC	.	.	FALSE	FALSE	T	C	3.32064e-06	3	3.5983e-06	0.661571	0.42	2.66957	2.54017	1.10447	0.29	3
9:69456492:G:A	chr9	69456492	G	A	chr9_69456492_G_A	PASS	4.44128e-06	0.00975248	900642	4	NM_001163.4	ENST00000265381	ENSG00000107282	protein_coding	APBA1	intron_variant	0	2.577	NA	NA	NA	NA	INTRONIC	.	.	FALSE	FALSE	A	G	4.44128e-06	4	2.40623e-06	0.00156248	0.97	1.43232	3.11021	0.21208	0.65	2
9:69456500:C:T	chr9	69456500	C	T	chr9_69456500_C_T	PASS	1.11525e-06	0.0141285	896662	1	NM_001163.4	ENST00000265381	ENSG00000107282	protein_coding	APBA1	intron_variant	0	0.301	NA	NA	NA	NA	INTRONIC	.	.	FALSE	FALSE	T	C	1.11525e-06	1	1.20847e-06	12.3549	0.00044	15.3853	4.39852	12.2348	0.00047	1
9:69456501:C:G	chr9	69456501	C	G	chr9_69456501_C_G;chr9_69456501_C_T	PASS	1.12385e-06	0.0216754	889798	1	NM_001163.4	ENST00000265381	ENSG00000107282	protein_coding	APBA1	intron_variant	0	0.448	NA	NA	NA	NA	INTRONIC	.	.	TRUE	FALSE	G	C	1.12385e-06	1	1.21774e-06	0.027251	0.87	1.46397	4.39849	0.110778	0.74	1
9:69456501:C:T	chr9	69456501	C	T	chr9_69456501_C_G;chr9_69456501_C_T	PASS	1.12385e-06	0.0216754	889798	1	NM_001163.4	ENST00000265381	ENSG00000107282	protein_coding	APBA1	intron_variant	0	0.535	NA	NA	NA	NA	INTRONIC	.	.	TRUE	FALSE	T	C	1.12385e-06	1	1.21774e-06	2.17887	0.14	-5.497	4.39852	1.56185	0.21	1
9:69456504:A:G	chr9	69456504	A	G	chr9_69456504_A_G	PASS	0.000287775	0.0180888	893060	257	NM_001163.4	ENST00000265381	ENSG00000107282	protein_coding	APBA1	intron_variant	0.000449139	0.853	NA	NA	NA	NA	INTRONIC	.	.	FALSE	FALSE	G	A	0.000287775	257	0.000289964	0.113811	0.74	-0.0282586	0.284619	0.00985765	0.92	243
9:69456511:G:A	chr9	69456511	G	A	chr9_69456511_G_A	PASS	1.13256e-06	0.0292003	882954	1	NM_001163.4	ENST00000265381	ENSG00000107282	protein_coding	APBA1	intron_variant	0	7.357	NA	NA	NA	NA	INTRONIC	.	.	FALSE	FALSE	A	G	1.13256e-06	1	1.22704e-06	0.632775	0.43	0.19477	4.39995	0.00195953	0.96	1
9:69456515:A:G	chr9	69456515	A	G	chr9_69456515_A_G;chr9_69456515_A_C	PASS	6.83438e-06	0.0347417	877914	6	NM_001163.4	ENST00000265381	ENSG00000107282	protein_coding	APBA1	intron_variant	1.54866e-05	0.256	NA	NA	NA	NA	INTRONIC	.	.	TRUE	FALSE	G	A	6.83438e-06	6	7.40437e-06	0.670571	0.41	0.00203807	1.79576	1.28807e-06	1	6
9:69456516:G:A	chr9	69456516	G	A	chr9_69456516_G_A	PASS	2.27671e-06	0.0341414	878460	2	NM_001163.4	ENST00000265381	ENSG00000107282	protein_coding	APBA1	intron_variant	0	1.197	NA	NA	NA	NA	INTRONIC	.	.	FALSE	FALSE	A	G	2.27671e-06	2	1.23328e-06	0.239434	0.62	-2.27753	4.39857	0.268105	0.6	1
9:69456520:G:C	chr9	69456520	G	C	chr9_69456520_G_C	PASS	1.72503e-05	0.04394	869548	15	NM_001163.4	ENST00000265381	ENSG00000107282	protein_coding	APBA1	intron_variant	1.54856e-05	0.937	NA	NA	NA	NA	INTRONIC	.	.	FALSE	FALSE	C	G	1.72503e-05	15	1.86887e-05	1.45115	0.23	-0.750156	1.13572	0.436275	0.51	16
9:69456523:T:G	chr9	69456523	T	G	chr9_69456523_T_G	PASS	3.44874e-06	0.0435706	869884	3	NM_001163.4	ENST00000265381	ENSG00000107282	protein_coding	APBA1	intron_variant	0	0.305	NA	NA	NA	NA	INTRONIC	.	.	FALSE	FALSE	G	T	3.44874e-06	3	3.73638e-06	0.0812687	0.78	1.09033	2.53949	0.184341	0.67	3
9:69456524:C:T	chr9	69456524	C	T	chr9_69456524_C_T	PASS	5.75688e-05	0.0450637	868526	50	NM_001163.4	ENST00000265381	ENSG00000107282	protein_coding	APBA1	intron_variant	9.29368e-05	7.192	NA	NA	NA	NA	INTRONIC	.	.	FALSE	FALSE	T	C	5.75688e-05	50	5.73794e-05	0.196929	0.66	-0.274158	0.648564	0.178688	0.67	48
9:69456525:G:A	chr9	69456525	G	A	chr9_69456525_G_A;chr9_69456525_G_T	PASS	6.98889e-06	0.0560806	858506	6	NM_001163.4	ENST00000265381	ENSG00000107282	protein_coding	APBA1	intron_variant	4.64684e-05	0.041	NA	NA	NA	NA	INTRONIC	.	.	TRUE	FALSE	A	G	6.98889e-06	6	5.04701e-06	1.74555	0.19	2.22709	2.1993	1.02543	0.31	4
9:69456956:C:T	chr9	69456956	C	T	chr9_69456955_GCTGCTCTACAGACACATGC_G;chr9_69456973_G_C;chr9_69456968_C_T;chr9_69456955_G_GCTGCTCTACAGACACATGC;chr9_69456959_C_T;chr9_69456959_C_G;chr9_69456960_T_C;chr9_69456956_C_T;chr9_69456954_AGC_A;chr9_69456971_A_G;chr9_69456973_GC_G;chr9_69456967_A_C	PASS	1.93617e-06	0.432131	516484	1	NM_001163.4	ENST00000265381	ENSG00000107282	protein_coding	APBA1	intron_variant	1.54923e-05	1.686	NA	NA	NA	NA	INTRONIC	.	.	TRUE	FALSE	T	C	1.93617e-06	1	2.09718e-06	0.49624	0.48	1.59038	4.39855	0.130733	0.72	2
9:69456959:C:T	chr9	69456959	C	T	chr9_69456955_GCTGCTCTACAGACACATGC_G;chr9_69456973_G_C;chr9_69456968_C_T;chr9_69456955_G_GCTGCTCTACAGACACATGC;chr9_69456959_C_T;chr9_69456959_C_G;chr9_69456960_T_C;chr9_69456956_C_T;chr9_69456954_AGC_A;chr9_69456971_A_G;chr9_69456973_GC_G;chr9_69456967_A_C	PASS	1.93617e-06	0.432131	516484	1	NM_001163.4	ENST00000265381	ENSG00000107282	protein_coding	APBA1	intron_variant	0	1.565	NA	NA	NA	NA	INTRONIC	.	.	TRUE	FALSE	T	C	1.93617e-06	1	2.09718e-06	0.106029	0.74	2.67113	4.39859	0.368776	0.54	2
9:69456967:A:C	chr9	69456967	A	C	chr9_69456955_GCTGCTCTACAGACACATGC_G;chr9_69456973_G_C;chr9_69456968_C_T;chr9_69456955_G_GCTGCTCTACAGACACATGC;chr9_69456959_C_T;chr9_69456959_C_G;chr9_69456960_T_C;chr9_69456956_C_T;chr9_69456954_AGC_A;chr9_69456971_A_G;chr9_69456973_GC_G;chr9_69456967_A_C	PASS	1.93617e-06	0.432131	516484	1	NM_001163.4	ENST00000265381	ENSG00000107282	protein_coding	APBA1	intron_variant	0	2.682	NA	NA	NA	NA	INTRONIC	.	.	TRUE	FALSE	C	A	1.93617e-06	1	2.09718e-06	0.0682128	0.79	-3.04788	4.39853	0.480154	0.49	2
9:69456973:G:C	chr9	69456973	G	C	chr9_69456955_GCTGCTCTACAGACACATGC_G;chr9_69456973_G_C;chr9_69456968_C_T;chr9_69456955_G_GCTGCTCTACAGACACATGC;chr9_69456959_C_T;chr9_69456959_C_G;chr9_69456960_T_C;chr9_69456956_C_T;chr9_69456954_AGC_A;chr9_69456971_A_G;chr9_69456973_GC_G;chr9_69456967_A_C	PASS	2.90425e-05	0.432131	516484	15	NM_001163.4	ENST00000265381	ENSG00000107282	protein_coding	APBA1	intron_variant	0	0.913	NA	NA	NA	NA	INTRONIC	.	.	TRUE	FALSE	C	G	2.90425e-05	15	3.14578e-05	0.0125658	0.91	-0.164619	1.13573	0.021009	0.88	26
9:69456975:C:G	chr9	69456975	C	G	chr9_69456975_C_G;chr9_69456975_C_T	PASS	7.15931e-05	0.139981	782198	56	NM_001163.4	ENST00000265381	ENSG00000107282	protein_coding	APBA1	intron_variant	0	2.104	NA	NA	NA	NA	INTRONIC	.	.	TRUE	FALSE	G	C	7.15931e-05	56	7.47879e-05	0.192673	0.66	0.216596	0.598618	0.130919	0.72	63
9:69456975:C:T	chr9	69456975	C	T	chr9_69456975_C_G;chr9_69456975_C_T	PASS	2.5569e-06	0.139981	782198	2	NM_001163.4	ENST00000265381	ENSG00000107282	protein_coding	APBA1	intron_variant	0	2.519	NA	NA	NA	NA	INTRONIC	.	.	TRUE	FALSE	T	C	2.5569e-06	2	2.76992e-06	0.0159171	0.9	-0.577794	3.11022	0.0345116	0.85	2
9:69456977:G:A	chr9	69456977	G	A	chr9_69456977_G_T;chr9_69456977_G_A;chr9_69456977_G_C	PASS	0.000212823	0.137241	784690	167	NM_001163.4	ENST00000265381	ENSG00000107282	protein_coding	APBA1	intron_variant	1.54928e-05	0.251	NA	NA	NA	NA	INTRONIC	.	.	TRUE	FALSE	A	G	0.000212823	167	8.2837e-06	3.07047	0.08	2.93253	1.79629	2.6652	0.1	7
9:69456977:G:C	chr9	69456977	G	C	chr9_69456977_G_T;chr9_69456977_G_A;chr9_69456977_G_C	PASS	1.27439e-06	0.137243	784688	1	NM_001163.4	ENST00000265381	ENSG00000107282	protein_coding	APBA1	intron_variant	0	0.221	NA	NA	NA	NA	INTRONIC	.	.	TRUE	FALSE	C	G	1.27439e-06	1	1.38062e-06	2.0587	0.15	4.89184	4.39856	1.23687	0.27	1
9:69456977:G:T	chr9	69456977	G	T	chr9_69456977_G_T;chr9_69456977_G_A;chr9_69456977_G_C	PASS	0.000326243	0.137241	784690	256	NM_001163.4	ENST00000265381	ENSG00000107282	protein_coding	APBA1	intron_variant	0.000371828	0.209	NA	NA	NA	NA	INTRONIC	.	.	TRUE	FALSE	T	G	0.000326243	256	0.000317541	0.00184844	0.97	0.167629	0.28888	0.336714	0.56	267
9:69456981:T:C	chr9	69456981	T	C	chr9_69456981_T_C	PASS	1.22487e-06	0.10236	816414	1	NM_001163.4	ENST00000265381	ENSG00000107282	protein_coding	APBA1	intron_variant	0	0.499	NA	NA	NA	NA	INTRONIC	.	.	FALSE	FALSE	C	T	1.22487e-06	1	1.32688e-06	2.74137	0.098	-6.831	4.39849	2.41192	0.12	1
9:69456983:C:T	chr9	69456983	C	T	chr9_69456983_C_T	PASS	3.66479e-06	0.0999569	818600	3	NM_001163.4	ENST00000265381	ENSG00000107282	protein_coding	APBA1	intron_variant	0	3.422	NA	NA	NA	NA	INTRONIC	.	.	FALSE	FALSE	T	C	3.66479e-06	3	1.32337e-06	0.0173452	0.9	0.75226	4.39861	0.0292486	0.86	1
9:69456984:A:G	chr9	69456984	A	G	chr9_69456984_A_G	PASS	1.22868e-06	0.105144	813882	1	NM_001163.4	ENST00000265381	ENSG00000107282	protein_coding	APBA1	intron_variant	0	1.784	NA	NA	NA	NA	INTRONIC	.	.	FALSE	FALSE	G	A	1.22868e-06	1	1.3311e-06	1.61688	0.2	-3.27545	4.39887	0.554446	0.46	1
9:69456986:A:T	chr9	69456986	A	T	chr9_69456986_A_T	PASS	1.2326e-05	0.10799	811294	10	NM_001163.4	ENST00000265381	ENSG00000107282	protein_coding	APBA1	intron_variant	0	6.638	NA	NA	NA	NA	INTRONIC	.	.	FALSE	FALSE	T	A	1.2326e-05	10	1.33529e-05	0.0871744	0.77	-0.190744	1.39095	0.0188053	0.89	11
9:69456990:A:G	chr9	69456990	A	G	chr9_69456990_A_G	PASS	3.61557e-06	0.0877042	829744	3	NM_001163.4	ENST00000265381	ENSG00000107282	protein_coding	APBA1	intron_variant	0	3.814	NA	NA	NA	NA	INTRONIC	.	.	FALSE	FALSE	G	A	3.61557e-06	3	3.91615e-06	2.60942	0.11	-2.49218	2.53958	0.963022	0.33	3
9:69456991:T:A	chr9	69456991	T	A	chr9_69456991_T_A	PASS	1.93571e-05	0.091194	826570	16	NM_001163.4	ENST00000265381	ENSG00000107282	protein_coding	APBA1	intron_variant	0	3.121	NA	NA	NA	NA	INTRONIC	.	.	FALSE	FALSE	A	T	1.93571e-05	16	2.09677e-05	0.240842	0.62	-0.79443	1.09967	0.521895	0.47	18
9:69456992:G:C	chr9	69456992	G	C	chr9_69456992_G_C	PASS	7.35525e-05	0.0881484	829340	61	NM_001163.4	ENST00000265381	ENSG00000107282	protein_coding	APBA1	intron_variant	4.64626e-05	9.119	NA	NA	NA	NA	INTRONIC	.	.	FALSE	FALSE	C	G	7.35525e-05	61	7.83613e-05	0.520123	0.47	-0.341563	0.567983	0.361636	0.55	66
9:69456999:T:G	chr9	69456999	T	G	chr9_69456999_T_G	PASS	2.31552e-06	0.0503281	863738	2	NM_001163.4	ENST00000265381	ENSG00000107282	protein_coding	APBA1	intron_variant	0	1.444	NA	NA	NA	NA	INTRONIC	.	.	FALSE	FALSE	G	T	2.31552e-06	2	1.25432e-06	0.159004	0.69	-0.9623	4.39849	0.0478647	0.83	1
9:69457001:A:G	chr9	69457001	A	G	chr9_69457001_A_G	PASS	1.14967e-06	0.0436432	869818	1	NM_001163.4	ENST00000265381	ENSG00000107282	protein_coding	APBA1	intron_variant	0	0.03	NA	NA	NA	NA	INTRONIC	.	.	FALSE	FALSE	G	A	1.14967e-06	1	1.24549e-06	1.02958	0.31	2.63988	4.39853	0.360207	0.55	1
9:69457006:C:A	chr9	69457006	C	A	chr9_69457006_C_T;chr9_69457006_C_A	PASS	3.40776e-06	0.0320699	880344	3	NM_001163.4	ENST00000265381	ENSG00000107282	protein_coding	APBA1	intron_variant	0	1.43	NA	NA	NA	NA	INTRONIC	.	.	TRUE	FALSE	A	C	3.40776e-06	3	3.69184e-06	1.28168	0.26	-2.54659	2.5395	1.00559	0.32	3
9:69457006:C:T	chr9	69457006	C	T	chr9_69457006_C_T;chr9_69457006_C_A	PASS	1.24951e-05	0.0320699	880344	11	NM_001163.4	ENST00000265381	ENSG00000107282	protein_coding	APBA1	intron_variant	1.54875e-05	1.87	NA	NA	NA	NA	INTRONIC	.	.	TRUE	FALSE	T	C	1.24951e-05	11	7.38369e-06	2.75263	0.097	-0.954939	1.7957	0.282803	0.59	6
9:69457007:G:A	chr9	69457007	G	A	chr9_69457007_G_T;chr9_69457007_G_A;chr9_69457007_G_C	PASS	1.47506e-05	0.0309946	881322	13	NM_001163.4	ENST00000265381	ENSG00000107282	protein_coding	APBA1	intron_variant	1.54885e-05	0.19	NA	NA	NA	NA	INTRONIC	.	.	TRUE	FALSE	A	G	1.47506e-05	13	1.3523e-05	0.0159695	0.9	-0.642138	1.32623	0.234432	0.63	11
9:69457007:G:C	chr9	69457007	G	C	chr9_69457007_G_T;chr9_69457007_G_A;chr9_69457007_G_C	PASS	4.53864e-06	0.0309946	881322	4	NM_001163.4	ENST00000265381	ENSG00000107282	protein_coding	APBA1	intron_variant	0	0.182	NA	NA	NA	NA	INTRONIC	.	.	TRUE	FALSE	C	G	4.53864e-06	4	4.91746e-06	1.11227	0.29	2.70229	2.19927	1.50975	0.22	4
9:69457007:G:T	chr9	69457007	G	T	chr9_69457007_G_T;chr9_69457007_G_A;chr9_69457007_G_C	PASS	0.000174737	0.0309946	881322	154	NM_001163.4	ENST00000265381	ENSG00000107282	protein_coding	APBA1	intron_variant	0.00010842	0.151	NA	NA	NA	NA	INTRONIC	.	.	TRUE	FALSE	T	G	0.000174737	154	8.23675e-05	0.900975	0.34	-0.364828	0.537409	0.460859	0.5	69
9:69457009:T:C	chr9	69457009	T	C	chr9_69457009_T_C	PASS	1.24603e-05	0.0293652	882804	11	NM_001163.4	ENST00000265381	ENSG00000107282	protein_coding	APBA1	intron_variant	0	1.927	NA	NA	NA	NA	INTRONIC	.	.	FALSE	FALSE	C	T	1.24603e-05	11	9.81843e-06	2.06537	0.15	-2.32883	1.55514	2.24251	0.13	8
9:69457012:C:T	chr9	69457012	C	T	chr9_69457012_C_T	PASS	3.37364e-06	0.0222801	889248	3	NM_001163.4	ENST00000265381	ENSG00000107282	protein_coding	APBA1	intron_variant	0	0.943	NA	NA	NA	NA	INTRONIC	.	.	FALSE	FALSE	T	C	3.37364e-06	3	3.65567e-06	1.45508	0.23	-2.38476	2.53949	0.881858	0.35	3
9:69457014:C:T	chr9	69457014	C	T	chr9_69457014_C_T	PASS	1.11272e-06	0.0118899	898698	1	NM_001163.4	ENST00000265381	ENSG00000107282	protein_coding	APBA1	intron_variant	0	3.108	NA	NA	NA	NA	INTRONIC	.	.	FALSE	FALSE	T	C	1.11272e-06	1	1.20572e-06	1.30183	0.25	4.81707	4.3985	1.19938	0.27	1
9:69457015:T:G	chr9	69457015	T	G	chr9_69457015_T_G	PASS	1.11797e-06	0.0165253	894482	1	NM_001163.4	ENST00000265381	ENSG00000107282	protein_coding	APBA1	intron_variant	0	5.337	NA	NA	NA	NA	INTRONIC	.	.	FALSE	FALSE	G	T	1.11797e-06	1	1.21141e-06	0.0162319	0.9	0.455188	4.39851	0.0107096	0.92	1
9:69457027:T:C	chr9	69457027	T	C	chr9_69457027_T_C	PASS	1.10666e-06	0.006476	903622	1	NM_001163.4	ENST00000265381	ENSG00000107282	protein_coding	APBA1	intron_variant	1.54895e-05	2.744	NA	NA	NA	NA	INTRONIC	.	.	FALSE	FALSE	C	T	1.10666e-06	1	1.19925e-06	1.08859	0.3	-5.66632	4.39851	1.65956	0.2	1
9:69457046:C:A	chr9	69457046	C	A	chr9_69457046_C_A;chr9_69457046_C_G	PASS	7.70123e-06	0.000622312	908946	7	NM_001163.4	ENST00000265381	ENSG00000107282	protein_coding	APBA1	splice_region_variant&intron_variant	0	4.806	NA	NA	NA	NA	NONCODING	.	.	TRUE	FALSE	A	C	7.70123e-06	7	8.34512e-06	1.23959	0.27	-1.25571	1.6625	0.570501	0.45	7
9:69457046:C:G	chr9	69457046	C	G	chr9_69457046_C_A;chr9_69457046_C_G	PASS	2.20035e-06	0.000622312	908946	2	NM_001163.4	ENST00000265381	ENSG00000107282	protein_coding	APBA1	splice_region_variant&intron_variant	0	4.86	NA	NA	NA	NA	NONCODING	.	.	TRUE	FALSE	G	C	2.20035e-06	2	2.38432e-06	0.440223	0.51	-3.19164	3.11021	1.05304	0.3	2
9:69457052:C:A	chr9	69457052	C	A	chr9_69457052_C_T;chr9_69457052_C_A	PASS	1.10033e-06	0.000765246	908816	1	NM_001163.4	ENST00000265381	ENSG00000107282	protein_coding	APBA1	splice_donor_variant	0	34	NA	NA	NA	HC	PTV	.	.	TRUE	FALSE	A	C	1.10033e-06	1	1.19233e-06	2.10445	0.15	4.10436	4.3985	0.870725	0.35	1
9:69457052:C:T	chr9	69457052	C	T	chr9_69457052_C_T;chr9_69457052_C_A	PASS	1.10033e-06	0.000765246	908816	1	NM_001163.4	ENST00000265381	ENSG00000107282	protein_coding	APBA1	splice_donor_variant	0	33	NA	NA	NA	HC	PTV	.	.	TRUE	FALSE	T	C	1.10033e-06	1	1.19233e-06	0.485436	0.49	-3.48097	4.39852	0.626309	0.43	1
9:69457054:T:C	chr9	69457054	T	C	chr9_69457054_T_C	PASS	3.30031e-06	0.000556342	909006	3	NM_001163.4	ENST00000265381	ENSG00000107282	protein_coding	APBA1	missense_variant&splice_region_variant	0	33	0.366	deleterious(0)	probably_damaging(0.992)	NA	MISSENSE	Q/R	534	FALSE	FALSE	C	T	3.30031e-06	3	3.57631e-06	2.47101	0.12	-3.93724	2.53949	2.40375	0.12	3
9:69457056:T:C	chr9	69457056	T	C	chr9_69457056_T_C	PASS	1.09974e-06	0.000226495	909306	1	NM_001163.4	ENST00000265381	ENSG00000107282	protein_coding	APBA1	synonymous_variant	0	6.072	NA	NA	NA	NA	SYN	T	533	FALSE	FALSE	C	T	1.09974e-06	1	1.1917e-06	0.950946	0.33	-6.18903	4.39851	1.97985	0.16	1
9:69457061:C:T	chr9	69457061	C	T	chr9_69457061_C_T	PASS	2.30937e-05	0.000191311	909338	21	NM_001163.4	ENST00000265381	ENSG00000107282	protein_coding	APBA1	missense_variant	0	28.3	0.293	deleterious(0.02)	probably_damaging(0.957)	NA	MISSENSE	D/N	532	FALSE	FALSE	T	C	2.30937e-05	21	2.38328e-05	0.230749	0.63	0.0267923	0.983588	0.000741982	0.98	20
9:69457062:G:A	chr9	69457062	G	A	chr9_69457062_G_A	PASS	4.39872e-05	0.000171521	909356	40	NM_001163.4	ENST00000265381	ENSG00000107282	protein_coding	APBA1	synonymous_variant	6.19502e-05	1.156	NA	NA	NA	NA	SYN	A	531	FALSE	FALSE	A	G	4.39872e-05	40	4.52813e-05	1.10653	0.29	-0.607629	0.713579	0.725091	0.39	38
9:69457064:C:T	chr9	69457064	C	T	chr9_69457064_C_T	PASS	8.80009e-06	0.000472781	909082	8	NM_001163.4	ENST00000265381	ENSG00000107282	protein_coding	APBA1	missense_variant	3.09761e-05	24.4	0.278	tolerated(0.19)	probably_damaging(0.999)	NA	MISSENSE	A/T	531	FALSE	FALSE	T	C	8.80009e-06	8	5.95989e-06	5.3122	0.021	3.72204	1.96731	3.57944	0.058	5
9:69457065:G:A	chr9	69457065	G	A	chr9_69457065_G_A	PASS	0.000365115	0.000230893	909302	332	NM_001163.4	ENST00000265381	ENSG00000107282	protein_coding	APBA1	synonymous_variant	0.000123874	1.761	NA	NA	NA	NA	SYN	N	530	FALSE	FALSE	A	G	0.000365115	332	0.000382535	0.01527	0.9	-0.127318	0.245606	0.268721	0.6	321
9:69457070:G:C	chr9	69457070	G	C	chr9_69457070_G_C	PASS	2.19926e-06	0.000125342	909398	2	NM_001163.4	ENST00000265381	ENSG00000107282	protein_coding	APBA1	missense_variant	0	14.35	0.311	deleterious(0.01)	probably_damaging(0.998)	NA	MISSENSE	L/V	529	FALSE	FALSE	C	G	2.19926e-06	2	2.38313e-06	0.354603	0.55	-1.74421	3.11024	0.314492	0.57	2
9:69457084:T:C	chr9	69457084	T	C	chr9_69457084_T_C	PASS	6.59713e-06	2.85868e-05	909486	6	NM_001163.4	ENST00000265381	ENSG00000107282	protein_coding	APBA1	missense_variant	0	27.2	0.366	deleterious(0.03)	probably_damaging(0.992)	NA	MISSENSE	Q/R	524	FALSE	FALSE	C	T	6.59713e-06	6	7.14868e-06	1.54441	0.21	1.14556	1.79574	0.406956	0.52	6
9:69457101:ATC:A	chr9	69457101	ATC	A	chr9_69457101_ATC_A	PASS	2.19922e-06	0.00010775	909414	2	NM_001163.4	ENST00000265381	ENSG00000107282	protein_coding	APBA1	frameshift_variant	0	33	NA	NA	NA	HC	PTV	D/X	518	FALSE	TRUE	A	ATC	2.19922e-06	2	2.38309e-06	0.134489	0.71	2.45635	3.11023	0.623728	0.43	2
9:69457105:A:T	chr9	69457105	A	T	chr9_69457105_A_T	PASS	1.09952e-06	2.85868e-05	909486	1	NM_001163.4	ENST00000265381	ENSG00000107282	protein_coding	APBA1	missense_variant	0	28.8	0.823	deleterious(0)	probably_damaging(0.999)	NA	MISSENSE	V/E	517	FALSE	FALSE	T	A	1.09952e-06	1	1.19145e-06	0.0311423	0.86	-0.724885	4.39852	0.0271597	0.87	1
9:69457109:C:T	chr9	69457109	C	T	chr9_69457109_C_T	PASS	1.09951e-05	2.19898e-05	909492	10	NM_001163.4	ENST00000265381	ENSG00000107282	protein_coding	APBA1	missense_variant	0	31	0.481	deleterious(0)	probably_damaging(0.996)	NA	MISSENSE	E/K	516	FALSE	FALSE	T	C	1.09951e-05	10	1.19145e-05	2.07349	0.15	-0.796447	1.39095	0.327861	0.57	10
9:69457119:C:G	chr9	69457119	C	G	chr9_69457119_C_G	PASS	6.8171e-05	3.73827e-05	909478	62	NM_001163.4	ENST00000265381	ENSG00000107282	protein_coding	APBA1	missense_variant	4.64468e-05	23.3	0.196	deleterious(0.03)	possibly_damaging(0.832)	NA	MISSENSE	Q/H	512	FALSE	FALSE	G	C	6.8171e-05	62	7.02965e-05	3.96289	0.047	1.00851	0.572683	3.10125	0.078	59
9:69457121:G:A	chr9	69457121	G	A	chr9_69457121_G_A	PASS	2.19914e-06	7.03674e-05	909448	2	NM_001163.4	ENST00000265381	ENSG00000107282	protein_coding	APBA1	stop_gained	0	43	NA	NA	NA	HC	PTV	Q/*	512	FALSE	FALSE	A	G	2.19914e-06	2	2.383e-06	1.76265	0.18	1.90103	3.11031	0.373568	0.54	2
9:69457127:C:T	chr9	69457127	C	T	chr9_69457127_C_T	PASS	1.75931e-05	7.25664e-05	909446	16	NM_001163.4	ENST00000265381	ENSG00000107282	protein_coding	APBA1	missense_variant	4.64612e-05	28.6	0.371	deleterious(0.01)	possibly_damaging(0.747)	NA	MISSENSE	E/K	510	FALSE	FALSE	T	C	1.75931e-05	16	1.78726e-05	0.00770402	0.93	-0.399613	1.13575	0.123797	0.72	15
9:69457128:G:A	chr9	69457128	G	A	chr9_69457128_G_A	PASS	4.83903e-05	0.000261679	909274	44	NM_001163.4	ENST00000265381	ENSG00000107282	protein_coding	APBA1	synonymous_variant	4.64511e-05	0.608	NA	NA	NA	NA	SYN	G	509	FALSE	FALSE	A	G	4.83903e-05	44	2.86013e-05	1.02095	0.31	-0.941278	0.897864	1.09904	0.29	24
9:69457135:G:A	chr9	69457135	G	A	chr9_69457135_G_A	PASS	1.09991e-06	0.000378225	909168	1	NM_001163.4	ENST00000265381	ENSG00000107282	protein_coding	APBA1	missense_variant	0	25.1	0.277	deleterious(0.01)	benign(0.202)	NA	MISSENSE	P/L	507	FALSE	FALSE	A	G	1.09991e-06	1	1.19186e-06	0.491876	0.48	1.12977	4.39849	0.0659736	0.8	1
9:69457136:G:T	chr9	69457136	G	T	chr9_69457136_G_T	PASS	2.85903e-05	0.000125342	909398	26	NM_001163.4	ENST00000265381	ENSG00000107282	protein_coding	APBA1	missense_variant	0	23.4	0.166	deleterious(0.03)	benign(0.013)	NA	MISSENSE	P/T	507	FALSE	FALSE	T	G	2.85903e-05	26	1.19156e-06	0.275442	0.6	-3.04168	4.39955	0.477981	0.49	1
9:69457139:C:G	chr9	69457139	C	G	chr9_69457139_C_G	PASS	1.09978e-06	0.00025948	909276	1	NM_001163.4	ENST00000265381	ENSG00000107282	protein_coding	APBA1	missense_variant&splice_region_variant	0	32	0.215	deleterious(0)	possibly_damaging(0.825)	NA	MISSENSE	A/P	506	FALSE	FALSE	G	C	1.09978e-06	1	1.19172e-06	6.96964e-05	0.99	-0.979064	4.39848	0.0495469	0.82	1
9:69457146:A:T	chr9	69457146	A	T	chr9_69457146_A_T	PASS	1.10049e-06	0.00090598	908688	1	NM_001163.4	ENST00000265381	ENSG00000107282	protein_coding	APBA1	splice_region_variant&intron_variant	0	15.18	NA	NA	NA	NA	NONCODING	.	.	FALSE	FALSE	T	A	1.10049e-06	1	1.19249e-06	0.101709	0.75	0.650242	4.39851	0.0218544	0.88	1
9:69457147:G:GA	chr9	69457147	G	GA	chr9_69457147_G_GA;chr9_69457147_G_T	PASS	6.82877e-05	0.00174599	907924	62	NM_001163.4	ENST00000265381	ENSG00000107282	protein_coding	APBA1	intron_variant	0	16.6	NA	NA	NA	NA	INTRONIC	.	.	TRUE	TRUE	GA	G	6.82877e-05	62	1.07414e-05	0.0985682	0.75	1.34548	1.4662	0.84211	0.36	9
9:69457149:A:G	chr9	69457149	A	G	chr9_69457149_A_G	PASS	1.10058e-06	0.000987343	908614	1	NM_001163.4	ENST00000265381	ENSG00000107282	protein_coding	APBA1	intron_variant	1.54851e-05	14.98	NA	NA	NA	NA	INTRONIC	.	.	FALSE	FALSE	G	A	1.10058e-06	1	1.19262e-06	1.12746	0.29	-3.88565	4.39853	0.780392	0.38	1
9:69457154:T:C	chr9	69457154	T	C	chr9_69457154_T_C	PASS	1.10449e-06	0.0045277	905394	1	NM_001163.4	ENST00000265381	ENSG00000107282	protein_coding	APBA1	intron_variant	0	0.489	NA	NA	NA	NA	INTRONIC	.	.	FALSE	FALSE	C	T	1.10449e-06	1	1.19685e-06	0.138635	0.71	-2.09163	4.39886	0.226093	0.63	1
9:69457155:G:GCCC	chr9	69457155	G	GCCC	chr9_69457155_G_GCCC;chr9_69457155_G_T	PASS	8.87757e-06	0.00919614	901148	8	NM_001163.4	ENST00000265381	ENSG00000107282	protein_coding	APBA1	intron_variant	1.54866e-05	6.928	NA	NA	NA	NA	INTRONIC	.	.	TRUE	TRUE	GCCC	G	8.87757e-06	8	8.41737e-06	2.01873	0.16	2.29171	1.66251	1.90018	0.17	7
9:69457155:G:T	chr9	69457155	G	T	chr9_69457155_G_GCCC;chr9_69457155_G_T	PASS	2.20797e-06	0.00407251	905808	2	NM_001163.4	ENST00000265381	ENSG00000107282	protein_coding	APBA1	intron_variant	0	3.935	NA	NA	NA	NA	INTRONIC	.	.	TRUE	FALSE	T	G	2.20797e-06	2	2.39255e-06	1.64346	0.2	4.27489	3.11028	1.88909	0.17	2
9:69457157:A:T	chr9	69457157	A	T	chr9_69457157_A_T	PASS	8.83494e-06	0.00441555	905496	8	NM_001163.4	ENST00000265381	ENSG00000107282	protein_coding	APBA1	intron_variant	1.54832e-05	15.81	NA	NA	NA	NA	INTRONIC	.	.	FALSE	FALSE	T	A	8.83494e-06	8	8.37699e-06	2.01828	0.16	2.29136	1.66251	1.8996	0.17	7
9:69457159:C:G	chr9	69457159	C	G	chr9_69457159_C_G	PASS	5.51448e-06	0.00308737	906704	5	NM_001163.4	ENST00000265381	ENSG00000107282	protein_coding	APBA1	intron_variant	6.19675e-05	7.237	NA	NA	NA	NA	INTRONIC	.	.	FALSE	FALSE	G	C	5.51448e-06	5	2.39025e-06	0.329083	0.57	3.54554	3.11043	1.29935	0.25	2
9:69457163:A:G	chr9	69457163	A	G	chr9_69457163_A_G	PASS	6.62837e-06	0.004741	905200	6	NM_001163.4	ENST00000265381	ENSG00000107282	protein_coding	APBA1	intron_variant	0	2.503	NA	NA	NA	NA	INTRONIC	.	.	FALSE	FALSE	G	A	6.62837e-06	6	7.18239e-06	6.15238	0.013	4.1014	1.7957	5.21673	0.022	6
9:69457165:A:G	chr9	69457165	A	G	chr9_69457165_A_G	PASS	2.21112e-06	0.00548866	904520	2	NM_001163.4	ENST00000265381	ENSG00000107282	protein_coding	APBA1	intron_variant	0	4.07	NA	NA	NA	NA	INTRONIC	.	.	FALSE	FALSE	G	A	2.21112e-06	2	2.39593e-06	0.11587	0.73	-2.85353	3.11056	0.841562	0.36	2
9:69457170:T:C	chr9	69457170	T	C	chr9_69457170_T_C	PASS	4.42941e-06	0.00710051	903054	4	NM_001163.4	ENST00000265381	ENSG00000107282	protein_coding	APBA1	intron_variant	0	9.27	NA	NA	NA	NA	INTRONIC	.	.	FALSE	FALSE	C	T	4.42941e-06	4	4.7997e-06	0.18594	0.67	-0.374268	2.19929	0.0289602	0.86	4
9:69457174:C:T	chr9	69457174	C	T	chr9_69457174_C_T	PASS	1.11002e-06	0.00948201	900888	1	NM_001163.4	ENST00000265381	ENSG00000107282	protein_coding	APBA1	intron_variant	0	0.065	NA	NA	NA	NA	INTRONIC	.	.	FALSE	FALSE	T	C	1.11002e-06	1	1.20279e-06	1.18619	0.28	-2.50574	4.39855	0.324529	0.57	1
9:69457177:C:T	chr9	69457177	C	T	chr9_69457177_C_T	PASS	2.23798e-06	0.0174269	893662	2	NM_001163.4	ENST00000265381	ENSG00000107282	protein_coding	APBA1	intron_variant	0	0.01	NA	NA	NA	NA	INTRONIC	.	.	FALSE	FALSE	T	C	2.23798e-06	2	2.42503e-06	1.87127	0.17	5.33771	3.11022	2.94529	0.086	2
9:69457179:C:G	chr9	69457179	C	G	chr9_69457179_C_G	PASS	2.24798e-06	0.0217963	889688	2	NM_001163.4	ENST00000265381	ENSG00000107282	protein_coding	APBA1	intron_variant	0	0.171	NA	NA	NA	NA	INTRONIC	.	.	FALSE	FALSE	G	C	2.24798e-06	2	1.218e-06	10.0813	0.0015	14.7756	4.39851	11.2845	0.00078	1
9:69457180:T:C	chr9	69457180	T	C	chr9_69457180_T_C	PASS	3.4549e-06	0.045277	868332	3	NM_001163.4	ENST00000265381	ENSG00000107282	protein_coding	APBA1	intron_variant	0	0.211	NA	NA	NA	NA	INTRONIC	.	.	FALSE	FALSE	C	T	3.4549e-06	3	3.7436e-06	0.580436	0.45	-3.66348	2.53949	2.08111	0.15	3
9:69457193:A:T	chr9	69457193	A	T	chr9_69457193_A_T	PASS	2.36851e-06	0.0715746	844414	2	NM_001163.4	ENST00000265381	ENSG00000107282	protein_coding	APBA1	intron_variant	0	0.833	NA	NA	NA	NA	INTRONIC	.	.	FALSE	FALSE	T	A	2.36851e-06	2	1.28293e-06	1.46718	0.23	-5.82166	4.39851	1.75179	0.19	1
9:69457195:G:A	chr9	69457195	G	A	chr9_69457195_G_A	PASS	2.44811e-06	0.101762	816958	2	NM_001163.4	ENST00000265381	ENSG00000107282	protein_coding	APBA1	intron_variant	0	6.394	NA	NA	NA	NA	INTRONIC	.	.	FALSE	FALSE	A	G	2.44811e-06	2	2.65216e-06	1.89783	0.17	2.73523	3.11025	0.773386	0.38	2
9:69457203:A:G	chr9	69457203	A	G	chr9_69457203_A_G	PASS	3.84563e-06	0.142281	780106	3	NM_001163.4	ENST00000265381	ENSG00000107282	protein_coding	APBA1	intron_variant	0	7.362	NA	NA	NA	NA	INTRONIC	.	.	FALSE	FALSE	G	A	3.84563e-06	3	4.16573e-06	0.178674	0.67	-0.323046	2.53952	0.0161818	0.9	3
9:69457207:A:G	chr9	69457207	A	G	chr9_69457207_A_G	PASS	1.30782e-06	0.159294	764632	1	NM_001163.4	ENST00000265381	ENSG00000107282	protein_coding	APBA1	intron_variant	0	11.65	NA	NA	NA	NA	INTRONIC	.	.	FALSE	FALSE	G	A	1.30782e-06	1	1.41657e-06	0.155727	0.69	-3.56381	4.39852	0.656474	0.42	1
9:69457208:G:A	chr9	69457208	G	A	chr9_69457208_G_A;chr9_69457208_G_C	PASS	1.3111e-06	0.161401	762716	1	NM_001163.4	ENST00000265381	ENSG00000107282	protein_coding	APBA1	intron_variant	0	11.85	NA	NA	NA	NA	INTRONIC	.	.	TRUE	FALSE	A	G	1.3111e-06	1	1.42018e-06	1.90334	0.17	-4.09216	4.39852	0.86555	0.35	1
9:69457208:G:C	chr9	69457208	G	C	chr9_69457208_G_A;chr9_69457208_G_C	PASS	1.3111e-06	0.161401	762716	1	NM_001163.4	ENST00000265381	ENSG00000107282	protein_coding	APBA1	intron_variant	0	11.51	NA	NA	NA	NA	INTRONIC	.	.	TRUE	FALSE	C	G	1.3111e-06	1	1.42018e-06	0.00361754	0.95	-0.00837777	4.39849	3.62786e-06	1	1
9:69457219:A:C	chr9	69457219	A	C	chr9_69457219_A_C	PASS	1.52817e-06	0.280517	654378	1	NM_001163.4	ENST00000265381	ENSG00000107282	protein_coding	APBA1	intron_variant	0	16.29	NA	NA	NA	NA	INTRONIC	.	.	FALSE	FALSE	C	A	1.52817e-06	1	1.65484e-06	0.0150505	0.9	-0.33998	4.3994	0.00597201	0.94	1
9:69457223:A:G	chr9	69457223	A	G	chr9_69457223_A_G	PASS	1.64588e-06	0.331974	607578	1	NM_001163.4	ENST00000265381	ENSG00000107282	protein_coding	APBA1	intron_variant	0	14.63	NA	NA	NA	NA	INTRONIC	.	.	FALSE	FALSE	G	A	1.64588e-06	1	1.78221e-06	0.0295145	0.86	-0.918754	4.39877	0.0436251	0.83	1
9:69457225:G:A	chr9	69457225	G	A	chr9_69457225_G_A	PASS	3.79301e-05	0.391267	553650	21	NM_001163.4	ENST00000265381	ENSG00000107282	protein_coding	APBA1	intron_variant	0	15.59	NA	NA	NA	NA	INTRONIC	.	.	FALSE	FALSE	A	G	3.79301e-05	21	4.10626e-05	1.64774	0.2	1.16114	0.959886	1.46328	0.23	34
9:69457226:C:T	chr9	69457226	C	T	chr9_69457226_C_T	PASS	9.17913e-06	0.401092	544714	5	NM_001163.4	ENST00000265381	ENSG00000107282	protein_coding	APBA1	intron_variant	3.09741e-05	12.52	NA	NA	NA	NA	INTRONIC	.	.	FALSE	FALSE	T	C	9.17913e-06	5	5.96175e-06	1.02459	0.31	1.41211	2.53964	0.309168	0.58	5
9:69457228:C:T	chr9	69457228	C	T	chr9_69457228_C_T;chr9_69457227_AC_A	PASS	9.76604e-06	0.437085	511978	5	NM_001163.4	ENST00000265381	ENSG00000107282	protein_coding	APBA1	intron_variant	1.54847e-05	10.72	NA	NA	NA	NA	INTRONIC	.	.	TRUE	FALSE	T	C	9.76604e-06	5	8.4582e-06	0.563509	0.45	-2.90615	2.19928	1.74613	0.19	7
9:69457231:C:T	chr9	69457231	C	T	chr9_69457231_C_T	PASS	2.02943e-05	0.458226	492750	10	NM_001163.4	ENST00000265381	ENSG00000107282	protein_coding	APBA1	intron_variant	6.19425e-05	16.43	NA	NA	NA	NA	INTRONIC	.	.	FALSE	FALSE	T	C	2.02943e-05	10	1.97744e-05	7.32239	0.0068	4.04404	1.4662	7.60755	0.0058	17
9:69458060:G:A	chr9	69458060	G	A	chr9_69458060_G_A	PASS	1.20228e-06	0.0854964	831752	1	NM_001163.4	ENST00000265381	ENSG00000107282	protein_coding	APBA1	intron_variant	0	20.9	NA	NA	NA	NA	INTRONIC	.	.	FALSE	FALSE	A	G	1.20228e-06	1	1.30242e-06	1.08627	0.3	-3.04358	4.3985	0.478806	0.49	1
9:69458063:G:T	chr9	69458063	G	T	chr9_69458063_G_T	PASS	1.15342e-06	0.0467591	866984	1	NM_001163.4	ENST00000265381	ENSG00000107282	protein_coding	APBA1	intron_variant	0	21	NA	NA	NA	NA	INTRONIC	.	.	FALSE	FALSE	T	G	1.15342e-06	1	1.24976e-06	1.09734	0.29	-1.0035	4.39855	0.0520493	0.82	1
9:69458069:A:G	chr9	69458069	A	G	chr9_69458069_A_G	PASS	1.13356e-06	0.0300513	882180	1	NM_001163.4	ENST00000265381	ENSG00000107282	protein_coding	APBA1	intron_variant	0	21.6	NA	NA	NA	NA	INTRONIC	.	.	FALSE	FALSE	G	A	1.13356e-06	1	1.22814e-06	8.64733	0.0033	12.5745	4.39849	8.17284	0.0043	1
9:69458071:A:T	chr9	69458071	A	T	chr9_69458071_A_T	PASS	1.8093e-05	0.0277006	884318	16	NM_001163.4	ENST00000265381	ENSG00000107282	protein_coding	APBA1	intron_variant	0	20.9	NA	NA	NA	NA	INTRONIC	.	.	FALSE	FALSE	T	A	1.8093e-05	16	1.96038e-05	1.91453e-08	1	-0.0867287	1.09966	0.00622028	0.94	16
9:69458076:C:G	chr9	69458076	C	G	chr9_69458076_C_T;chr9_69458076_C_G	PASS	2.26058e-06	0.0272498	884728	2	NM_001163.4	ENST00000265381	ENSG00000107282	protein_coding	APBA1	intron_variant	0	17.41	NA	NA	NA	NA	INTRONIC	.	.	TRUE	FALSE	G	C	2.26058e-06	2	2.44932e-06	0.765064	0.38	-2.99348	3.11023	0.926332	0.34	2
9:69458076:C:T	chr9	69458076	C	T	chr9_69458076_C_T;chr9_69458076_C_G	PASS	1.46938e-05	0.0272498	884728	13	NM_001163.4	ENST00000265381	ENSG00000107282	protein_coding	APBA1	intron_variant	0	17.71	NA	NA	NA	NA	INTRONIC	.	.	TRUE	FALSE	T	C	1.46938e-05	13	1.34712e-05	0.48584	0.49	-0.736196	1.32623	0.308142	0.58	11
9:69458077:G:A	chr9	69458077	G	A	chr9_69458077_G_A;chr9_69458077_G_C	PASS	3.27618e-05	0.0267572	885176	29	NM_001163.4	ENST00000265381	ENSG00000107282	protein_coding	APBA1	intron_variant	0	15.14	NA	NA	NA	NA	INTRONIC	.	.	TRUE	FALSE	A	G	3.27618e-05	29	3.55018e-05	0.245396	0.62	0.0526348	0.816819	0.00415235	0.95	30
9:69458082:T:C	chr9	69458082	T	C	chr9_69458082_T_C	PASS	0.000153202	0.0239645	887716	136	NM_001163.4	ENST00000265381	ENSG00000107282	protein_coding	APBA1	intron_variant	0.000186047	8.387	NA	NA	NA	NA	INTRONIC	.	.	FALSE	FALSE	C	T	0.000153202	136	0.000141584	1.75613	0.19	0.61905	0.408459	2.29697	0.13	119
9:69458085:A:T	chr9	69458085	A	T	chr9_69458085_A_T	PASS	1.11754e-06	0.0161493	894824	1	NM_001163.4	ENST00000265381	ENSG00000107282	protein_coding	APBA1	intron_variant	0	19.26	NA	NA	NA	NA	INTRONIC	.	.	FALSE	FALSE	T	A	1.11754e-06	1	1.21093e-06	0.649633	0.42	2.60102	4.39875	0.349645	0.55	1
9:69458090:G:A	chr9	69458090	G	A	chr9_69458090_G_A	PASS	2.24034e-06	0.0184604	892722	2	NM_001163.4	ENST00000265381	ENSG00000107282	protein_coding	APBA1	intron_variant	0	18.92	NA	NA	NA	NA	INTRONIC	.	.	FALSE	FALSE	A	G	2.24034e-06	2	2.42766e-06	0.975942	0.32	-2.12022	3.11024	0.4647	0.5	2
9:69458097:C:T	chr9	69458097	C	T	chr9_69458097_C_T;chr9_69458097_CAG_C	PASS	3.36927e-06	0.0210135	890400	3	NM_001163.4	ENST00000265381	ENSG00000107282	protein_coding	APBA1	intron_variant	0	16.06	NA	NA	NA	NA	INTRONIC	.	.	TRUE	FALSE	T	C	3.36927e-06	3	2.43407e-06	0.64046	0.42	2.69868	3.11026	0.752853	0.39	2
9:69458103:C:T	chr9	69458103	C	T	chr9_69458103_C_T	PASS	1.7809e-05	0.0121956	898420	16	NM_001163.4	ENST00000265381	ENSG00000107282	protein_coding	APBA1	intron_variant	4.64684e-05	10.92	NA	NA	NA	NA	INTRONIC	.	.	FALSE	FALSE	T	C	1.7809e-05	16	1.80912e-05	0.141384	0.71	-0.530628	1.13574	0.218284	0.64	15
9:69458104:G:A	chr9	69458104	G	A	chr9_69458104_G_A	PASS	1.11594e-06	0.0147398	896106	1	NM_001163.4	ENST00000265381	ENSG00000107282	protein_coding	APBA1	intron_variant	0	18.82	NA	NA	NA	NA	INTRONIC	.	.	FALSE	FALSE	A	G	1.11594e-06	1	1.20917e-06	0.0832944	0.77	-1.66512	4.3985	0.143311	0.71	1
9:69458107:T:C	chr9	69458107	T	C	chr9_69458107_T_C	PASS	1.10856e-06	0.00818461	902068	1	NM_001163.4	ENST00000265381	ENSG00000107282	protein_coding	APBA1	intron_variant	0	18.81	NA	NA	NA	NA	INTRONIC	.	.	FALSE	FALSE	C	T	1.10856e-06	1	1.20122e-06	0.457179	0.5	2.92333	4.39851	0.441719	0.51	1
9:69458108:GA:G	chr9	69458108	GA	G	chr9_69458108_GA_G	PASS	1.13977e-06	0.035342	877368	1	NM_001163.4	ENST00000265381	ENSG00000107282	protein_coding	APBA1	intron_variant	0	14	NA	NA	NA	NA	INTRONIC	.	.	FALSE	TRUE	G	GA	1.13977e-06	1	1.23505e-06	1.68647	0.19	-8.68446	4.39853	3.89826	0.048	1
9:69458113:G:A	chr9	69458113	G	A	chr9_69458113_G_A	PASS	1.1058e-06	0.00570416	904324	1	NM_001163.4	ENST00000265381	ENSG00000107282	protein_coding	APBA1	intron_variant	0	17.56	NA	NA	NA	NA	INTRONIC	.	.	FALSE	FALSE	A	G	1.1058e-06	1	1.19818e-06	0.0191871	0.89	0.911477	4.39866	0.0429389	0.84	1
9:69458118:G:A	chr9	69458118	G	A	chr9_69458118_G_A	PASS	1.10563e-06	0.00555023	904464	1	NM_001163.4	ENST00000265381	ENSG00000107282	protein_coding	APBA1	intron_variant	0	17.64	NA	NA	NA	NA	INTRONIC	.	.	FALSE	FALSE	A	G	1.10563e-06	1	1.19814e-06	1.23168	0.27	-2.24604	4.39852	0.26075	0.61	1
9:69458119:G:A	chr9	69458119	G	A	chr9_69458119_G_A	PASS	1.10536e-06	0.00531274	904680	1	NM_001163.4	ENST00000265381	ENSG00000107282	protein_coding	APBA1	intron_variant	0	19.35	NA	NA	NA	NA	INTRONIC	.	.	FALSE	FALSE	A	G	1.10536e-06	1	1.19778e-06	1.5995	0.21	-7.17958	4.39851	2.66432	0.1	1
9:69458121:A:G	chr9	69458121	A	G	chr9_69458121_A_G	PASS	1.65499e-05	0.00347439	906352	15	NM_001163.4	ENST00000265381	ENSG00000107282	protein_coding	APBA1	intron_variant	1.54847e-05	20.1	NA	NA	NA	NA	INTRONIC	.	.	FALSE	FALSE	G	A	1.65499e-05	15	1.79337e-05	2.11367	0.15	1.55599	1.13573	1.87701	0.17	15
9:69458127:C:A	chr9	69458127	C	A	chr9_69458127_C_A	PASS	1.10057e-06	0.000978547	908622	1	NM_001163.4	ENST00000265381	ENSG00000107282	protein_coding	APBA1	intron_variant	0	16.5	NA	NA	NA	NA	INTRONIC	.	.	FALSE	FALSE	A	C	1.10057e-06	1	1.1926e-06	0.110271	0.74	3.80672	4.39849	0.749023	0.39	1
9:69458128:C:T	chr9	69458128	C	T	chr9_69458128_C_T	PASS	1.10064e-06	0.00104232	908564	1	NM_001163.4	ENST00000265381	ENSG00000107282	protein_coding	APBA1	intron_variant	0	20.2	NA	NA	NA	NA	INTRONIC	.	.	FALSE	FALSE	T	C	1.10064e-06	1	1.19264e-06	0.79881	0.37	1.88676	4.39849	0.184003	0.67	1
9:69458132:C:T	chr9	69458132	C	T	chr9_69458132_C_T	PASS	1.10083e-06	0.00122043	908402	1	NM_001163.4	ENST00000265381	ENSG00000107282	protein_coding	APBA1	intron_variant	0	18.9	NA	NA	NA	NA	INTRONIC	.	.	FALSE	FALSE	T	C	1.10083e-06	1	1.19288e-06	0.198663	0.66	1.57378	4.39851	0.128019	0.72	1
9:69458142:T:C	chr9	69458142	T	C	chr9_69458142_T_C	PASS	4.39899e-06	0.000233092	909300	4	NM_001163.4	ENST00000265381	ENSG00000107282	protein_coding	APBA1	intron_variant	0	17.86	NA	NA	NA	NA	INTRONIC	.	.	FALSE	FALSE	C	T	4.39899e-06	4	4.76682e-06	2.47272	0.12	3.23828	2.19929	2.16803	0.14	4
9:69458143:G:C	chr9	69458143	G	C	chr9_69458143_G_C	PASS	1.10034e-06	0.000774041	908808	1	NM_001163.4	ENST00000265381	ENSG00000107282	protein_coding	APBA1	intron_variant	0	17.3	NA	NA	NA	NA	INTRONIC	.	.	FALSE	FALSE	C	G	1.10034e-06	1	1.19232e-06	1.62588	0.2	5.25448	4.39882	1.42688	0.23	1
9:69458150:C:A	chr9	69458150	C	A	chr9_69458150_C_A	PASS	1.09987e-06	0.000343041	909200	1	NM_001163.4	ENST00000265381	ENSG00000107282	protein_coding	APBA1	splice_region_variant&intron_variant	0	15.64	NA	NA	NA	NA	NONCODING	.	.	FALSE	FALSE	A	C	1.09987e-06	1	1.19184e-06	0.851454	0.36	-5.76149	4.39849	1.71578	0.19	1
9:69458160:T:A	chr9	69458160	T	A	chr9_69458160_T_A	PASS	1.64941e-05	0.00010775	909414	15	NM_001163.4	ENST00000265381	ENSG00000107282	protein_coding	APBA1	missense_variant	0	29.7	0.324	deleterious(0)	probably_damaging(0.924)	NA	MISSENSE	K/M	504	FALSE	FALSE	A	T	1.64941e-05	15	1.78731e-05	1.17139	0.28	1.36586	1.13571	1.44636	0.23	15
9:69458162:C:T	chr9	69458162	C	T	chr9_69458162_C_T	PASS	1.09966e-06	0.000153929	909372	1	NM_001163.4	ENST00000265381	ENSG00000107282	protein_coding	APBA1	synonymous_variant	0	10.65	NA	NA	NA	NA	SYN	R	503	FALSE	FALSE	T	C	1.09966e-06	1	1.19161e-06	0.753258	0.39	0.721661	4.39852	0.0269186	0.87	1
9:69458164:T:C	chr9	69458164	T	C	chr9_69458164_T_C	PASS	5.4979e-06	8.13623e-05	909438	5	NM_001163.4	ENST00000265381	ENSG00000107282	protein_coding	APBA1	missense_variant	1.54847e-05	29.8	0.164	deleterious(0.01)	possibly_damaging(0.5)	NA	MISSENSE	R/G	503	FALSE	FALSE	C	T	5.4979e-06	5	5.95754e-06	0.102614	0.75	-0.905667	1.96709	0.211976	0.65	5
9:69458180:C:T	chr9	69458180	C	T	chr9_69458180_C_T	PASS	3.29866e-06	5.71735e-05	909460	3	NM_001163.4	ENST00000265381	ENSG00000107282	protein_coding	APBA1	synonymous_variant	0	12.47	NA	NA	NA	NA	SYN	Q	497	FALSE	FALSE	T	C	3.29866e-06	3	3.57446e-06	0.418416	0.52	-1.19845	2.53948	0.222715	0.64	3
9:69458191:G:T	chr9	69458191	G	T	chr9_69458191_G_T	PASS	5.49909e-06	0.000296863	909242	5	NM_001163.4	ENST00000265381	ENSG00000107282	protein_coding	APBA1	splice_region_variant&intron_variant	0	20.9	NA	NA	NA	NA	NONCODING	.	.	FALSE	FALSE	T	G	5.49909e-06	5	5.95881e-06	2.07636	0.15	-3.48575	1.96708	3.14013	0.076	5
9:69458196:G:T	chr9	69458196	G	T	chr9_69458196_G_T	PASS	9.90103e-06	0.000567337	908996	9	NM_001163.4	ENST00000265381	ENSG00000107282	protein_coding	APBA1	splice_region_variant&intron_variant	0	18.56	NA	NA	NA	NA	NONCODING	.	.	FALSE	FALSE	T	G	9.90103e-06	9	1.07289e-05	1.32709	0.25	-0.900546	1.4662	0.377246	0.54	9
9:69458197:C:T	chr9	69458197	C	T	chr9_69458197_C_T	PASS	1.09974e-06	0.000224296	909308	1	NM_001163.4	ENST00000265381	ENSG00000107282	protein_coding	APBA1	intron_variant	0	22.1	NA	NA	NA	NA	INTRONIC	.	.	FALSE	FALSE	T	C	1.09974e-06	1	1.19168e-06	1.94892	0.16	5.54382	4.39852	1.58856	0.21	1
9:69458198:A:G	chr9	69458198	A	G	chr9_69458198_A_G	PASS	2.19985e-06	0.000395817	909152	2	NM_001163.4	ENST00000265381	ENSG00000107282	protein_coding	APBA1	intron_variant	0	22.3	NA	NA	NA	NA	INTRONIC	.	.	FALSE	FALSE	G	A	2.19985e-06	2	2.3838e-06	1.12631	0.29	3.31368	3.11022	1.13511	0.29	2
9:69458201:GAACA:G	chr9	69458201	GAACA	G	chr9_69458201_GAACA_G;chr9_69458201_G_C	PASS	4.41373e-05	0.00357334	906262	40	NM_001163.4	ENST00000265381	ENSG00000107282	protein_coding	APBA1	intron_variant	0	19.4	NA	NA	NA	NA	INTRONIC	.	.	TRUE	TRUE	G	GAACA	4.41373e-05	40	4.66314e-05	0.0682455	0.79	-0.226179	0.704389	0.103105	0.75	39
9:69458208:C:G	chr9	69458208	C	G	chr9_69458208_CAG_C;chr9_69458208_C_G	PASS	4.40565e-06	0.00174379	907926	4	NM_001163.4	ENST00000265381	ENSG00000107282	protein_coding	APBA1	intron_variant	0	18.9	NA	NA	NA	NA	INTRONIC	.	.	TRUE	FALSE	G	C	4.40565e-06	4	4.77402e-06	0.291978	0.59	-1.0981	2.19925	0.249307	0.62	4
9:69458208:CAG:C	chr9	69458208	CAG	C	chr9_69458208_CAG_C;chr9_69458208_C_G	PASS	0.000115849	0.00347439	906352	105	NM_001163.4	ENST00000265381	ENSG00000107282	protein_coding	APBA1	intron_variant	0.000278707	19.92	NA	NA	NA	NA	INTRONIC	.	.	TRUE	TRUE	C	CAG	0.000115849	105	8.48872e-05	0.041946	0.84	-0.336504	0.522081	0.415437	0.52	71
9:69458216:G:A	chr9	69458216	G	A	chr9_69458216_G_C;chr9_69458216_G_A	PASS	1.10272e-06	0.00292684	906850	1	NM_001163.4	ENST00000265381	ENSG00000107282	protein_coding	APBA1	intron_variant	0	20.9	NA	NA	NA	NA	INTRONIC	.	.	TRUE	FALSE	A	G	1.10272e-06	1	1.19492e-06	0.183968	0.67	-4.16802	4.39858	0.897914	0.34	1
9:69458226:TAGAA:T	chr9	69458226	TAGAA	T	chr9_69458229_A_G;chr9_69458226_TAGAA_T	PASS	1.13008e-06	0.0270717	884890	1	NM_001163.4	ENST00000265381	ENSG00000107282	protein_coding	APBA1	intron_variant	0	19.39	NA	NA	NA	NA	INTRONIC	.	.	TRUE	TRUE	T	TAGAA	1.13008e-06	1	1.2244e-06	0.173682	0.68	-0.582834	4.39851	0.0175582	0.89	1
9:69458229:A:G	chr9	69458229	A	G	chr9_69458229_A_G;chr9_69458226_TAGAA_T	PASS	9.92283e-05	0.0138426	896922	89	NM_001163.4	ENST00000265381	ENSG00000107282	protein_coding	APBA1	intron_variant	0.000123889	20.4	NA	NA	NA	NA	INTRONIC	.	.	TRUE	FALSE	G	A	9.92283e-05	89	0.000107523	0.723051	0.4	-0.324465	0.466293	0.484193	0.49	90
9:69458231:A:G	chr9	69458231	A	G	chr9_69458231_A_G	PASS	4.09033e-05	0.00543148	904572	37	NM_001163.4	ENST00000265381	ENSG00000107282	protein_coding	APBA1	intron_variant	0	19.98	NA	NA	NA	NA	INTRONIC	.	.	FALSE	FALSE	G	A	4.09033e-05	37	4.43231e-05	0.273421	0.6	0.102294	0.723143	0.0200103	0.89	37
9:69458235:T:C	chr9	69458235	T	C	chr9_69458235_T_C	PASS	1.11e-06	0.00947101	900898	1	NM_001163.4	ENST00000265381	ENSG00000107282	protein_coding	APBA1	intron_variant	0	18.12	NA	NA	NA	NA	INTRONIC	.	.	FALSE	FALSE	C	T	1.11e-06	1	1.20287e-06	5.89395	0.015	8.08055	4.3985	3.37499	0.066	1
9:69458241:G:A	chr9	69458241	G	A	chr9_69458241_G_A;chr9_69458241_G_C	PASS	1.11032e-06	0.00975248	900642	1	NM_001163.4	ENST00000265381	ENSG00000107282	protein_coding	APBA1	intron_variant	0	18.33	NA	NA	NA	NA	INTRONIC	.	.	TRUE	FALSE	A	G	1.11032e-06	1	1.20307e-06	3.65221	0.056	9.55229	4.3985	4.71635	0.03	1
9:69458244:A:G	chr9	69458244	A	G	chr9_69458244_A_G	PASS	1.12049e-06	0.0187397	892468	1	NM_001163.4	ENST00000265381	ENSG00000107282	protein_coding	APBA1	intron_variant	0	21.1	NA	NA	NA	NA	INTRONIC	.	.	FALSE	FALSE	G	A	1.12049e-06	1	1.214e-06	0.0146339	0.9	1.07681	4.39851	0.0599336	0.81	1
9:69458247:C:CAA	chr9	69458247	C	CAA	chr9_69458247_C_CAA;chr9_69458247_C_A;chr9_69458247_C_G	PASS	2.43364e-06	0.0964231	821814	2	NM_001163.4	ENST00000265381	ENSG00000107282	protein_coding	APBA1	intron_variant	0	16.18	NA	NA	NA	NA	INTRONIC	.	.	TRUE	TRUE	CAA	C	2.43364e-06	2	1.31834e-06	0.325307	0.57	-0.58427	4.39852	0.0176447	0.89	1
9:69458249:A:G	chr9	69458249	A	G	chr9_69458249_A_G	PASS	1.12349e-06	0.0213609	890084	1	NM_001163.4	ENST00000265381	ENSG00000107282	protein_coding	APBA1	intron_variant	0	17.43	NA	NA	NA	NA	INTRONIC	.	.	FALSE	FALSE	G	A	1.12349e-06	1	1.21728e-06	0.675691	0.41	-0.677277	4.39862	0.0237082	0.88	1
9:69458251:G:A	chr9	69458251	G	A	chr9_69458251_G_A	PASS	4.49797e-06	0.0222339	889290	4	NM_001163.4	ENST00000265381	ENSG00000107282	protein_coding	APBA1	intron_variant	0	15.4	NA	NA	NA	NA	INTRONIC	.	.	FALSE	FALSE	A	G	4.49797e-06	4	3.65485e-06	2.75689	0.097	-4.22445	2.5395	2.76722	0.096	3
9:69458255:A:C	chr9	69458255	A	C	chr9_69458255_A_G;chr9_69458255_A_C	PASS	3.39017e-06	0.0270475	884912	3	NM_001163.4	ENST00000265381	ENSG00000107282	protein_coding	APBA1	intron_variant	0	19.06	NA	NA	NA	NA	INTRONIC	.	.	TRUE	FALSE	C	A	3.39017e-06	3	3.67273e-06	0.551362	0.46	-1.71675	2.53952	0.456997	0.5	3
9:69458259:G:A	chr9	69458259	G	A	chr9_69458259_G_A	PASS	1.13465e-06	0.0309858	881330	1	NM_001163.4	ENST00000265381	ENSG00000107282	protein_coding	APBA1	intron_variant	0	17.06	NA	NA	NA	NA	INTRONIC	.	.	FALSE	FALSE	A	G	1.13465e-06	1	1.2294e-06	0.316766	0.57	-0.537495	4.39849	0.0149328	0.9	1
9:69458263:AT:A	chr9	69458263	AT	A	chr9_69458263_AT_A	PASS	2.84113e-05	0.226018	703946	20	NM_001163.4	ENST00000265381	ENSG00000107282	protein_coding	APBA1	intron_variant	0	1.025	NA	NA	NA	NA	INTRONIC	.	.	FALSE	TRUE	A	AT	2.84113e-05	20	1.53838e-06	1.19325	0.27	7.52652	4.39965	2.92652	0.087	1
9:69458274:A:G	chr9	69458274	A	G	chr9_69458274_A_G;chr9_69458274_A_C	PASS	1.75177e-05	0.121296	799192	14	NM_001163.4	ENST00000265381	ENSG00000107282	protein_coding	APBA1	intron_variant	1.54847e-05	11.03	NA	NA	NA	NA	INTRONIC	.	.	TRUE	FALSE	G	A	1.75177e-05	14	1.8975e-05	1.29357	0.26	-0.452346	1.17557	0.148061	0.7	16
9:69458275:A:G	chr9	69458275	A	G	chr9_69458275_A_G	PASS	6.24616e-06	0.119866	800492	5	NM_001163.4	ENST00000265381	ENSG00000107282	protein_coding	APBA1	intron_variant	1.54847e-05	1.298	NA	NA	NA	NA	INTRONIC	.	.	FALSE	FALSE	G	A	6.24616e-06	5	5.41244e-06	0.193705	0.66	0.75697	2.19927	0.118468	0.73	5
9:69458280:G:A	chr9	69458280	G	A	chr9_69458280_G_A	PASS	2.61199e-05	0.15812	765700	20	NM_001163.4	ENST00000265381	ENSG00000107282	protein_coding	APBA1	intron_variant	4.64655e-05	0.553	NA	NA	NA	NA	INTRONIC	.	.	FALSE	FALSE	A	G	2.61199e-05	20	1.9805e-05	0.659675	0.42	-1.53023	1.1756	1.69433	0.19	17
9:69458288:G:A	chr9	69458288	G	A	chr9_69458288_G_A	PASS	5.51397e-06	0.202396	725430	4	NM_001163.4	ENST00000265381	ENSG00000107282	protein_coding	APBA1	intron_variant	0	1.061	NA	NA	NA	NA	INTRONIC	.	.	FALSE	FALSE	A	G	5.51397e-06	4	2.9859e-06	1.2154	0.27	-2.06348	3.1102	0.440173	0.51	3
9:69467728:C:T	chr9	69467728	C	T	chr9_69467728_C_T	PASS	1.1157e-06	0.0145265	896300	1	NM_001163.4	ENST00000265381	ENSG00000107282	protein_coding	APBA1	intron_variant	0	9.714	NA	NA	NA	NA	INTRONIC	.	.	FALSE	FALSE	T	C	1.1157e-06	1	1.20887e-06	0.0601546	0.81	2.14197	4.39851	0.237146	0.63	1
9:69467729:T:C	chr9	69467729	T	C	chr9_69467729_T_C;chr9_69467729_TCTAAA_T	PASS	4.53079e-06	0.0293168	882848	4	NM_001163.4	ENST00000265381	ENSG00000107282	protein_coding	APBA1	intron_variant	0	7.178	NA	NA	NA	NA	INTRONIC	.	.	TRUE	FALSE	C	T	4.53079e-06	4	4.90857e-06	1.43226e-05	1	-0.931654	2.19928	0.179452	0.67	4
9:69467729:TCTAAA:T	chr9	69467729	TCTAAA	T	chr9_69467729_T_C;chr9_69467729_TCTAAA_T	PASS	1.19681e-06	0.0813139	835556	1	NM_001163.4	ENST00000265381	ENSG00000107282	protein_coding	APBA1	intron_variant	0	5.497	NA	NA	NA	NA	INTRONIC	.	.	TRUE	TRUE	T	TCTAAA	1.19681e-06	1	1.29626e-06	0.581178	0.45	-1.62323	4.39851	0.136192	0.71	1
9:69467736:T:C	chr9	69467736	T	C	chr9_69467736_T_C	PASS	7.38516e-05	0.0174027	893684	66	NM_001163.4	ENST00000265381	ENSG00000107282	protein_coding	APBA1	intron_variant	0	7.522	NA	NA	NA	NA	INTRONIC	.	.	FALSE	FALSE	C	T	7.38516e-05	66	4.84961e-06	0.022935	0.88	-0.0309252	2.19964	0.000197662	0.99	4
9:69467740:T:A	chr9	69467740	T	A	chr9_69467740_T_C;chr9_69467740_T_A	PASS	1.11726e-06	0.0159052	895046	1	NM_001163.4	ENST00000265381	ENSG00000107282	protein_coding	APBA1	intron_variant	0	0.136	NA	NA	NA	NA	INTRONIC	.	.	TRUE	FALSE	A	T	1.11726e-06	1	1.21051e-06	0.0310715	0.86	-3.39951	4.3985	0.597341	0.44	1
9:69467740:T:C	chr9	69467740	T	C	chr9_69467740_T_C;chr9_69467740_T_A	PASS	1.11726e-06	0.0159052	895046	1	NM_001163.4	ENST00000265381	ENSG00000107282	protein_coding	APBA1	intron_variant	0	0.18	NA	NA	NA	NA	INTRONIC	.	.	TRUE	FALSE	C	T	1.11726e-06	1	1.21051e-06	0.443169	0.51	-5.66679	4.39872	1.65967	0.2	1
9:69467741:G:A	chr9	69467741	G	A	chr9_69467741_G_A	PASS	2.22873e-06	0.0133456	897374	2	NM_001163.4	ENST00000265381	ENSG00000107282	protein_coding	APBA1	intron_variant	0	0.042	NA	NA	NA	NA	INTRONIC	.	.	FALSE	FALSE	A	G	2.22873e-06	2	2.41465e-06	5.65024	0.017	6.72039	3.11021	4.66884	0.031	2
9:69467742:T:C	chr9	69467742	T	C	chr9_69467742_T_C;chr9_69467742_T_A	PASS	2.23222e-06	0.0148893	895970	2	NM_001163.4	ENST00000265381	ENSG00000107282	protein_coding	APBA1	intron_variant	0	0.326	NA	NA	NA	NA	INTRONIC	.	.	TRUE	FALSE	C	T	2.23222e-06	2	2.41856e-06	1.83601	0.18	5.45289	3.11022	3.07377	0.08	2
9:69467744:G:C	chr9	69467744	G	C	chr9_69467744_G_C	PASS	5.56411e-06	0.0119801	898616	5	NM_001163.4	ENST00000265381	ENSG00000107282	protein_coding	APBA1	intron_variant	0	4.17	NA	NA	NA	NA	INTRONIC	.	.	FALSE	FALSE	C	G	5.56411e-06	5	6.02829e-06	0.0551019	0.81	1.11701	1.9671	0.322451	0.57	5
9:69467747:T:C	chr9	69467747	T	C	chr9_69467747_T_C	PASS	4.45194e-06	0.0121252	898484	4	NM_001163.4	ENST00000265381	ENSG00000107282	protein_coding	APBA1	intron_variant	0	0.053	NA	NA	NA	NA	INTRONIC	.	.	FALSE	FALSE	C	T	4.45194e-06	4	3.61779e-06	0.684644	0.41	2.33507	2.53952	0.845466	0.36	3
9:69467752:G:A	chr9	69467752	G	A	chr9_69467752_G_A	PASS	2.21637e-06	0.00784377	902378	2	NM_001163.4	ENST00000265381	ENSG00000107282	protein_coding	APBA1	intron_variant	0	9.445	NA	NA	NA	NA	INTRONIC	.	.	FALSE	FALSE	A	G	2.21637e-06	2	2.40143e-06	0.0475895	0.83	-1.41432	3.11024	0.206779	0.65	2
9:69467760:T:C	chr9	69467760	T	C	chr9_69467760_T_C	PASS	1.10278e-06	0.00298182	906800	1	NM_001163.4	ENST00000265381	ENSG00000107282	protein_coding	APBA1	intron_variant	0	0.088	NA	NA	NA	NA	INTRONIC	.	.	FALSE	FALSE	C	T	1.10278e-06	1	1.19494e-06	0.384498	0.54	-2.22989	4.39852	0.257012	0.61	1
9:69467761:G:A	chr9	69467761	G	A	chr9_69467761_G_A	PASS	1.43302e-05	0.00257281	907172	13	NM_001163.4	ENST00000265381	ENSG00000107282	protein_coding	APBA1	intron_variant	0	0.248	NA	NA	NA	NA	INTRONIC	.	.	FALSE	FALSE	A	G	1.43302e-05	13	1.55278e-05	1.30182	0.25	-0.382803	1.21994	0.0984623	0.75	13
9:69467762:T:C	chr9	69467762	T	C	chr9_69467762_T_C	PASS	2.09357e-05	0.0021682	907540	19	NM_001163.4	ENST00000265381	ENSG00000107282	protein_coding	APBA1	intron_variant	1.5489e-05	0.054	NA	NA	NA	NA	INTRONIC	.	.	FALSE	FALSE	C	T	2.09357e-05	19	2.26856e-05	0.640134	0.42	0.671041	1.00914	0.442173	0.51	19
9:69467773:A:G	chr9	69467773	A	G	chr9_69467773_A_G;chr9_69467773_A_C	PASS	1.10078e-06	0.00117426	908444	1	NM_001163.4	ENST00000265381	ENSG00000107282	protein_coding	APBA1	intron_variant	0	5.781	NA	NA	NA	NA	INTRONIC	.	.	TRUE	FALSE	G	A	1.10078e-06	1	1.19281e-06	0.586348	0.44	2.83727	4.3995	0.415907	0.52	1
9:69467780:A:G	chr9	69467780	A	G	chr9_69467780_A_G	PASS	4.39893e-06	0.000219898	909312	4	NM_001163.4	ENST00000265381	ENSG00000107282	protein_coding	APBA1	intron_variant	0	0.023	NA	NA	NA	NA	INTRONIC	.	.	FALSE	FALSE	G	A	4.39893e-06	4	4.76668e-06	3.34234	0.068	2.97852	2.19928	1.83418	0.18	4
9:69467786:GC:G	chr9	69467786	GC	G	chr9_69467787_C_T;chr9_69467786_GC_G;chr9_69467787_C_A	PASS	1.10001e-06	0.000470582	909084	1	NM_001163.4	ENST00000265381	ENSG00000107282	protein_coding	APBA1	intron_variant	0	3.201	NA	NA	NA	NA	INTRONIC	.	.	TRUE	TRUE	G	GC	1.10001e-06	1	1.19199e-06	0.0538928	0.82	2.31161	4.39862	0.276184	0.6	1
9:69467787:C:A	chr9	69467787	C	A	chr9_69467787_C_T;chr9_69467786_GC_G;chr9_69467787_C_A	PASS	1.09996e-06	0.000424403	909126	1	NM_001163.4	ENST00000265381	ENSG00000107282	protein_coding	APBA1	intron_variant	0	5.371	NA	NA	NA	NA	INTRONIC	.	.	TRUE	FALSE	A	C	1.09996e-06	1	1.19193e-06	0.303803	0.58	1.27801	4.39861	0.0844183	0.77	1
9:69467787:C:T	chr9	69467787	C	T	chr9_69467787_C_T;chr9_69467786_GC_G;chr9_69467787_C_A	PASS	1.97992e-05	0.000424403	909126	18	NM_001163.4	ENST00000265381	ENSG00000107282	protein_coding	APBA1	intron_variant	0	6.022	NA	NA	NA	NA	INTRONIC	.	.	TRUE	FALSE	T	C	1.97992e-05	18	2.02629e-05	0.677402	0.41	-0.792953	1.06684	0.552453	0.46	17
9:69467791:CT:C	chr9	69467791	CT	C	chr9_69467791_CT_C	PASS	7.69786e-06	0.000184714	909344	7	NM_001163.4	ENST00000265381	ENSG00000107282	protein_coding	APBA1	intron_variant	0	0.069	NA	NA	NA	NA	INTRONIC	.	.	FALSE	TRUE	C	CT	7.69786e-06	7	5.95818e-06	0.565102	0.45	2.28511	1.96712	1.34944	0.25	5
9:69467799:G:T	chr9	69467799	G	T	chr9_69467799_G_T	PASS	2.52893e-05	4.17806e-05	909474	23	NM_001163.4	ENST00000265381	ENSG00000107282	protein_coding	APBA1	intron_variant	1.5489e-05	4.807	NA	NA	NA	NA	INTRONIC	.	.	FALSE	FALSE	T	G	2.52893e-05	23	2.74039e-05	0.0604783	0.81	-0.0587671	0.917194	0.00410532	0.95	23
9:69467800:T:A	chr9	69467800	T	A	chr9_69467800_T_C;chr9_69467800_T_A	PASS	4.3982e-06	5.49745e-05	909462	4	NM_001163.4	ENST00000265381	ENSG00000107282	protein_coding	APBA1	intron_variant	0	0.312	NA	NA	NA	NA	INTRONIC	.	.	TRUE	FALSE	A	T	4.3982e-06	4	1.19148e-06	0.265602	0.61	1.06809	4.3985	0.058967	0.81	1
9:69467800:T:C	chr9	69467800	T	C	chr9_69467800_T_C;chr9_69467800_T_A	PASS	8.79641e-06	5.49745e-05	909462	8	NM_001163.4	ENST00000265381	ENSG00000107282	protein_coding	APBA1	intron_variant	0	0.386	NA	NA	NA	NA	INTRONIC	.	.	TRUE	FALSE	C	T	8.79641e-06	8	9.53187e-06	0.0357432	0.85	0.191729	1.55512	0.0152002	0.9	8
9:69467808:C:T	chr9	69467808	C	T	chr9_69467808_C_T	PASS	2.199e-06	6.59694e-06	909506	2	NM_001163.4	ENST00000265381	ENSG00000107282	protein_coding	APBA1	intron_variant	0	13.24	NA	NA	NA	NA	INTRONIC	.	.	FALSE	FALSE	T	C	2.199e-06	2	2.38285e-06	1.4187	0.23	4.03518	3.11021	1.68324	0.19	2
9:69467809:C:G	chr9	69467809	C	G	chr9_69467809_C_G	PASS	1.09951e-06	1.53929e-05	909498	1	NM_001163.4	ENST00000265381	ENSG00000107282	protein_coding	APBA1	intron_variant	1.54861e-05	7.819	NA	NA	NA	NA	INTRONIC	.	.	FALSE	FALSE	G	C	1.09951e-06	1	1.19144e-06	0.0465443	0.83	0.49905	4.39851	0.0128729	0.91	1
9:69467813:A:G	chr9	69467813	A	G	chr9_69467813_A_T;chr9_69467813_A_G	PASS	2.19902e-06	1.53929e-05	909498	2	NM_001163.4	ENST00000265381	ENSG00000107282	protein_coding	APBA1	intron_variant	0	2.299	NA	NA	NA	NA	INTRONIC	.	.	TRUE	FALSE	G	A	2.19902e-06	2	2.38288e-06	0.0987769	0.75	3.32946	3.11028	1.1459	0.28	2
9:69467813:A:T	chr9	69467813	A	T	chr9_69467813_A_T;chr9_69467813_A_G	PASS	3.29852e-06	1.53929e-05	909498	3	NM_001163.4	ENST00000265381	ENSG00000107282	protein_coding	APBA1	intron_variant	0	2.013	NA	NA	NA	NA	INTRONIC	.	.	TRUE	FALSE	T	A	3.29852e-06	3	3.57431e-06	0.0116422	0.91	0.080839	2.53949	0.00101332	0.97	3
9:69467814:T:C	chr9	69467814	T	C	chr9_69467814_T_C	PASS	1.09949e-06	0	909512	1	NM_001163.4	ENST00000265381	ENSG00000107282	protein_coding	APBA1	intron_variant	0	8.525	NA	NA	NA	NA	INTRONIC	.	.	FALSE	FALSE	C	T	1.09949e-06	1	1.19142e-06	0.785935	0.38	-4.38747	4.39861	0.994941	0.32	1
9:69467816:T:A	chr9	69467816	T	A	chr9_69467816_T_C;chr9_69467816_T_A	PASS	1.09949e-06	2.19898e-06	909510	1	NM_001163.4	ENST00000265381	ENSG00000107282	protein_coding	APBA1	splice_region_variant&intron_variant	0	9.082	NA	NA	NA	NA	NONCODING	.	.	TRUE	FALSE	A	T	1.09949e-06	1	1.19142e-06	0.152256	0.7	-0.841903	4.39853	0.0366361	0.85	1
9:69467816:T:C	chr9	69467816	T	C	chr9_69467816_T_C;chr9_69467816_T_A	PASS	5.16763e-05	4.39796e-06	909508	47	NM_001163.4	ENST00000265381	ENSG00000107282	protein_coding	APBA1	splice_region_variant&intron_variant	6.19464e-05	8.969	NA	NA	NA	NA	NONCODING	.	.	TRUE	FALSE	C	T	5.16763e-05	47	5.36141e-05	0.0358671	0.85	0.500987	0.655727	0.583723	0.44	45
9:69467818:C:T	chr9	69467818	C	T	chr9_69467818_C_T	PASS	1.09949e-06	0	909512	1	NM_001163.4	ENST00000265381	ENSG00000107282	protein_coding	APBA1	splice_region_variant&intron_variant	0	22.5	NA	NA	NA	NA	NONCODING	.	.	FALSE	FALSE	T	C	1.09949e-06	1	1.19142e-06	0.153705	0.7	1.75467	4.39866	0.15913	0.69	1
9:69467825:T:C	chr9	69467825	T	C	chr9_69467825_T_C	PASS	1.09949e-06	2.19898e-06	909510	1	NM_001163.4	ENST00000265381	ENSG00000107282	protein_coding	APBA1	missense_variant&splice_region_variant	0	29.9	0.152	deleterious(0.01)	possibly_damaging(0.575)	NA	MISSENSE	K/E	494	FALSE	FALSE	C	T	1.09949e-06	1	1.19142e-06	0.84217	0.36	4.56774	4.39856	1.0784	0.3	1
9:69467829:C:T	chr9	69467829	C	T	chr9_69467829_C_T	PASS	1.09949e-06	0	909512	1	NM_001163.4	ENST00000265381	ENSG00000107282	protein_coding	APBA1	synonymous_variant	0	12.27	NA	NA	NA	NA	SYN	R	492	FALSE	FALSE	T	C	1.09949e-06	1	1.19142e-06	1.22702	0.27	-4.69833	4.39856	1.14095	0.29	1
9:69467835:T:C	chr9	69467835	T	C	chr9_69467835_T_C	PASS	7.69644e-06	0	909512	7	NM_001163.4	ENST00000265381	ENSG00000107282	protein_coding	APBA1	synonymous_variant	1.54861e-05	2.54	NA	NA	NA	NA	SYN	V	490	FALSE	FALSE	C	T	7.69644e-06	7	8.33993e-06	0.0579107	0.81	-0.907035	1.66262	0.297619	0.59	7
9:69467837:C:T	chr9	69467837	C	T	chr9_69467837_C_T	PASS	1.20944e-05	0	909512	11	NM_001163.4	ENST00000265381	ENSG00000107282	protein_coding	APBA1	missense_variant	3.09741e-05	23.1	0.098	deleterious(0.01)	benign(0.04)	NA	MISSENSE	V/I	490	FALSE	FALSE	T	C	1.20944e-05	11	1.19142e-05	1.20404	0.27	-0.428303	1.39094	0.0948166	0.76	10
9:69467838:G:A	chr9	69467838	G	A	chr9_69467838_G_A	PASS	5.49745e-06	0	909512	5	NM_001163.4	ENST00000265381	ENSG00000107282	protein_coding	APBA1	synonymous_variant	0	6.408	NA	NA	NA	NA	SYN	A	489	FALSE	FALSE	A	G	5.49745e-06	5	3.57425e-06	0.275842	0.6	-1.08915	2.5395	0.18394	0.67	3
9:69467858:T:C	chr9	69467858	T	C	chr9_69467858_T_C	PASS	1.09949e-06	0	909512	1	NM_001163.4	ENST00000265381	ENSG00000107282	protein_coding	APBA1	missense_variant	0	25.7	0.585	deleterious(0)	probably_damaging(0.966)	NA	MISSENSE	M/V	483	FALSE	FALSE	C	T	1.09949e-06	1	1.19142e-06	1.45875	0.23	8.22506	4.39855	3.49672	0.061	1
9:69467859:G:A	chr9	69467859	G	A	chr9_69467859_G_A	PASS	2.19898e-06	0	909512	2	NM_001163.4	ENST00000265381	ENSG00000107282	protein_coding	APBA1	synonymous_variant	0	13.22	NA	NA	NA	NA	SYN	R	482	FALSE	FALSE	A	G	2.19898e-06	2	2.38284e-06	2.40827	0.12	-3.30925	3.11021	1.13208	0.29	2
9:69467860:C:A	chr9	69467860	C	A	chr9_69467860_C_T;chr9_69467860_C_A	PASS	3.29847e-06	0	909512	3	NM_001163.4	ENST00000265381	ENSG00000107282	protein_coding	APBA1	missense_variant	0	28.3	0.73	deleterious(0)	probably_damaging(0.998)	NA	MISSENSE	R/L	482	TRUE	FALSE	A	C	3.29847e-06	3	3.57425e-06	0.0977856	0.75	0.262592	2.53952	0.010692	0.92	3
9:69467860:C:T	chr9	69467860	C	T	chr9_69467860_C_T;chr9_69467860_C_A	PASS	3.73827e-05	0	909512	34	NM_001163.4	ENST00000265381	ENSG00000107282	protein_coding	APBA1	missense_variant	0	28.7	0.562	deleterious(0)	probably_damaging(0.998)	NA	MISSENSE	R/H	482	TRUE	FALSE	T	C	3.73827e-05	34	3.81254e-05	2.24963	0.13	-0.345391	0.7776	0.197293	0.66	32
9:69467861:G:A	chr9	69467861	G	A	chr9_69467861_G_A	PASS	3.29849e-06	4.39796e-06	909508	3	NM_001163.4	ENST00000265381	ENSG00000107282	protein_coding	APBA1	missense_variant	0	32	0.488	deleterious(0)	probably_damaging(0.998)	NA	MISSENSE	R/C	482	FALSE	FALSE	A	G	3.29849e-06	3	3.57427e-06	3.92757	0.048	4.95598	2.53949	3.80862	0.051	3
9:69467864:C:T	chr9	69467864	C	T	chr9_69467864_C_T	PASS	2.19898e-05	0	909512	20	NM_001163.4	ENST00000265381	ENSG00000107282	protein_coding	APBA1	missense_variant	3.09722e-05	25.6	0.191	deleterious(0.03)	possibly_damaging(0.787)	NA	MISSENSE	V/M	481	FALSE	FALSE	T	C	2.19898e-05	20	1.19142e-05	1.00785	0.32	0.642688	1.39099	0.213478	0.64	10
9:69467865:G:A	chr9	69467865	G	A	chr9_69467865_G_A	PASS	7.69645e-06	2.19898e-06	909510	7	NM_001163.4	ENST00000265381	ENSG00000107282	protein_coding	APBA1	synonymous_variant	1.54875e-05	1.168	NA	NA	NA	NA	SYN	N	480	FALSE	FALSE	A	G	7.69645e-06	7	7.14852e-06	2.64035	0.1	2.67229	1.79572	2.21457	0.14	6
9:69467872:G:T	chr9	69467872	G	T	chr9_69467872_G_T	PASS	1.09949e-06	0	909512	1	NM_001163.4	ENST00000265381	ENSG00000107282	protein_coding	APBA1	missense_variant	0	29	0.402	deleterious(0)	possibly_damaging(0.876)	NA	MISSENSE	S/Y	478	FALSE	FALSE	T	G	1.09949e-06	1	1.19142e-06	0.565409	0.45	2.15611	4.39867	0.240268	0.62	1
9:69467876:G:A	chr9	69467876	G	A	chr9_69467876_G_A	PASS	2.19899e-06	2.19898e-06	909510	2	NM_001163.4	ENST00000265381	ENSG00000107282	protein_coding	APBA1	missense_variant	0	25.1	0.582	tolerated(0.05)	probably_damaging(0.999)	NA	MISSENSE	P/S	477	FALSE	FALSE	A	G	2.19899e-06	2	2.38284e-06	1.64746	0.2	3.01451	3.11031	0.939346	0.33	2
9:69467881:T:A	chr9	69467881	T	A	chr9_69467881_T_A	PASS	1.09949e-06	0	909512	1	NM_001163.4	ENST00000265381	ENSG00000107282	protein_coding	APBA1	missense_variant	0	28.5	0.303	deleterious(0)	possibly_damaging(0.857)	NA	MISSENSE	K/I	475	FALSE	FALSE	A	T	1.09949e-06	1	1.19142e-06	0.674718	0.41	-4.50047	4.39902	1.04665	0.31	1
9:69467883:G:A	chr9	69467883	G	A	chr9_69467883_G_A	PASS	1.09949e-06	2.19898e-06	909510	1	NM_001163.4	ENST00000265381	ENSG00000107282	protein_coding	APBA1	synonymous_variant	0	10.13	NA	NA	NA	NA	SYN	D	474	FALSE	FALSE	A	G	1.09949e-06	1	1.19142e-06	0.0124099	0.91	0.13854	4.39854	0.00099205	0.97	1
9:69467889:G:A	chr9	69467889	G	A	chr9_69467889_G_C;chr9_69467889_G_A	PASS	7.8064e-05	2.19898e-06	909510	71	NM_001163.4	ENST00000265381	ENSG00000107282	protein_coding	APBA1	synonymous_variant	7.74234e-05	8.456	NA	NA	NA	NA	SYN	L	472	TRUE	FALSE	A	G	7.8064e-05	71	8.33993e-05	1.16763	0.28	0.644072	0.525827	1.50032	0.22	70
9:69467889:G:C	chr9	69467889	G	C	chr9_69467889_G_C;chr9_69467889_G_A	PASS	0.000142934	0	909512	130	NM_001163.4	ENST00000265381	ENSG00000107282	protein_coding	APBA1	synonymous_variant	0.000108393	8.116	NA	NA	NA	NA	SYN	L	472	TRUE	FALSE	C	G	0.000142934	130	0.000148927	2.15275	0.14	-0.367165	0.393483	0.870705	0.35	125
9:69467894:G:A	chr9	69467894	G	A	chr9_69467894_G_A;chr9_69467894_G_C	PASS	2.19904e-06	2.63878e-05	909488	2	NM_001163.4	ENST00000265381	ENSG00000107282	protein_coding	APBA1	synonymous_variant	0	11	NA	NA	NA	NA	SYN	L	471	TRUE	FALSE	A	G	2.19904e-06	2	2.3829e-06	0.125042	0.72	0.174464	3.11021	0.00314654	0.96	2
9:69467898:A:G	chr9	69467898	A	G	chr9_69467898_A_G	PASS	2.19904e-06	2.63878e-05	909488	2	NM_001163.4	ENST00000265381	ENSG00000107282	protein_coding	APBA1	synonymous_variant	0	10.53	NA	NA	NA	NA	SYN	T	469	FALSE	FALSE	G	A	2.19904e-06	2	1.19145e-06	0.333997	0.56	-3.81464	4.39852	0.752132	0.39	1
9:69467911:T:C	chr9	69467911	T	C	chr9_69467911_T_C	PASS	1.09949e-06	2.19898e-06	909510	1	NM_001163.4	ENST00000265381	ENSG00000107282	protein_coding	APBA1	missense_variant	0	30	0.81	deleterious(0)	probably_damaging(0.999)	NA	MISSENSE	Y/C	465	FALSE	FALSE	C	T	1.09949e-06	1	1.19142e-06	0.464734	0.5	-4.66781	4.39869	1.1261	0.29	1
9:69467914:T:C	chr9	69467914	T	C	chr9_69467914_T_C	PASS	2.19899e-06	4.39796e-06	909508	2	NM_001163.4	ENST00000265381	ENSG00000107282	protein_coding	APBA1	missense_variant	0	23.6	0.191	tolerated(0.1)	possibly_damaging(0.675)	NA	MISSENSE	N/S	464	FALSE	FALSE	C	T	2.19899e-06	2	1.19142e-06	0.720443	0.4	-3.02997	4.39901	0.474423	0.49	1
9:69467918:C:T	chr9	69467918	C	T	chr9_69467918_C_T	PASS	1.5393e-05	6.59694e-06	909506	14	NM_001163.4	ENST00000265381	ENSG00000107282	protein_coding	APBA1	missense_variant	0	27.6	0.562	deleterious(0)	probably_damaging(0.999)	NA	MISSENSE	A/T	463	FALSE	FALSE	T	C	1.5393e-05	14	1.42971e-05	0.133484	0.71	0.200683	1.26976	0.0249793	0.87	12
9:69467919:G:A	chr9	69467919	G	A	chr9_69467919_G_A	PASS	0.000207806	8.79593e-06	909504	189	NM_001163.4	ENST00000265381	ENSG00000107282	protein_coding	APBA1	synonymous_variant	0.000216846	7.777	NA	NA	NA	NA	SYN	A	462	FALSE	FALSE	A	G	0.000207806	189	0.000219223	0.000308389	0.99	-0.0319351	0.324342	0.00969465	0.92	184
9:69467927:T:A	chr9	69467927	T	A	chr9_69467927_T_A	PASS	5.49745e-06	0	909512	5	NM_001163.4	ENST00000265381	ENSG00000107282	protein_coding	APBA1	missense_variant	0	28.4	0.528	deleterious(0)	probably_damaging(0.987)	NA	MISSENSE	I/F	460	FALSE	FALSE	A	T	5.49745e-06	5	5.95709e-06	1.46689	0.23	-1.55284	1.9671	0.623167	0.43	5
9:69467936:C:T	chr9	69467936	C	T	chr9_69467936_C_T	PASS	3.29847e-06	0	909512	3	NM_001163.4	ENST00000265381	ENSG00000107282	protein_coding	APBA1	missense_variant	0	27.1	0.339	deleterious(0.01)	probably_damaging(0.995)	NA	MISSENSE	D/N	457	FALSE	FALSE	T	C	3.29847e-06	3	2.38284e-06	0.117429	0.73	-4.48951	3.11023	2.08359	0.15	2
9:69467937:G:A	chr9	69467937	G	A	chr9_69467937_G_A	PASS	4.39797e-05	2.19898e-06	909510	40	NM_001163.4	ENST00000265381	ENSG00000107282	protein_coding	APBA1	synonymous_variant	1.54885e-05	7.411	NA	NA	NA	NA	SYN	I	456	FALSE	FALSE	A	G	4.39797e-05	40	4.76568e-05	5.65011	0.017	-1.89318	0.695497	7.40957	0.0065	40
9:69467948:C:T	chr9	69467948	C	T	chr9_69467948_C_T	PASS	3.73827e-05	0	909512	34	NM_001163.4	ENST00000265381	ENSG00000107282	protein_coding	APBA1	missense_variant	6.19387e-05	26.3	0.383	deleterious(0.01)	probably_damaging(0.98)	NA	MISSENSE	E/K	453	FALSE	FALSE	T	C	3.73827e-05	34	3.93168e-05	0.0692955	0.79	-0.130246	0.765719	0.0289329	0.86	33
9:69467949:G:A	chr9	69467949	G	A	chr9_69467949_G_A;chr9_69467949_G_C	PASS	3.62832e-05	0	909512	33	NM_001163.4	ENST00000265381	ENSG00000107282	protein_coding	APBA1	synonymous_variant	3.09751e-05	0.088	NA	NA	NA	NA	SYN	P	452	TRUE	FALSE	A	G	3.62832e-05	33	2.8594e-05	0.332066	0.56	0.49892	0.897892	0.308755	0.58	24
9:69467949:G:C	chr9	69467949	G	C	chr9_69467949_G_A;chr9_69467949_G_C	PASS	6.59694e-06	0	909512	6	NM_001163.4	ENST00000265381	ENSG00000107282	protein_coding	APBA1	synonymous_variant	0	0.071	NA	NA	NA	NA	SYN	P	452	TRUE	FALSE	C	G	6.59694e-06	6	7.14851e-06	1.03475	0.31	-2.09574	1.79571	1.36208	0.24	6
9:69467954:C:T	chr9	69467954	C	T	chr9_69467954_C_T	PASS	2.19899e-06	2.19898e-06	909510	2	NM_001163.4	ENST00000265381	ENSG00000107282	protein_coding	APBA1	missense_variant	1.54947e-05	25.2	0.231	deleterious(0.02)	possibly_damaging(0.766)	NA	MISSENSE	D/N	451	FALSE	FALSE	T	C	2.19899e-06	2	1.19142e-06	1.21548	0.27	6.72135	4.39857	2.33501	0.13	1
9:69467955:G:A	chr9	69467955	G	A	chr9_69467955_G_A	PASS	0.000113248	4.39796e-06	909508	103	NM_001163.4	ENST00000265381	ENSG00000107282	protein_coding	APBA1	synonymous_variant	3.0977e-05	5.23	NA	NA	NA	NA	SYN	C	450	FALSE	FALSE	A	G	0.000113248	103	0.000119142	0.570922	0.45	-0.191618	0.439918	0.189727	0.66	100
9:69467956:C:T	chr9	69467956	C	T	chr9_69467956_C_T	PASS	6.59694e-06	0	909512	6	NM_001163.4	ENST00000265381	ENSG00000107282	protein_coding	APBA1	missense_variant	0	25	0.496	deleterious(0)	probably_damaging(0.994)	NA	MISSENSE	C/Y	450	FALSE	FALSE	T	C	6.59694e-06	6	7.14851e-06	0.0341457	0.85	-1.04243	1.79571	0.336991	0.56	6
9:69467958:G:T	chr9	69467958	G	T	chr9_69467958_G_T	PASS	2.19898e-06	0	909512	2	NM_001163.4	ENST00000265381	ENSG00000107282	protein_coding	APBA1	synonymous_variant	0	0.686	NA	NA	NA	NA	SYN	P	449	FALSE	FALSE	T	G	2.19898e-06	2	1.19142e-06	0.539901	0.46	2.41648	4.3996	0.301676	0.58	1
9:69467959:G:A	chr9	69467959	G	A	chr9_69467959_G_A	PASS	1.09949e-06	2.19898e-06	909510	1	NM_001163.4	ENST00000265381	ENSG00000107282	protein_coding	APBA1	missense_variant	0	26.2	0.394	deleterious(0.02)	probably_damaging(0.996)	NA	MISSENSE	P/L	449	FALSE	FALSE	A	G	1.09949e-06	1	1.19142e-06	0.446422	0.5	-2.80708	4.39851	0.407286	0.52	1
9:69467964:C:T	chr9	69467964	C	T	chr9_69467964_C_T	PASS	1.20944e-05	0	909512	11	NM_001163.4	ENST00000265381	ENSG00000107282	protein_coding	APBA1	synonymous_variant	0	0.108	NA	NA	NA	NA	SYN	P	447	FALSE	FALSE	T	C	1.20944e-05	11	1.07228e-05	0.1263	0.72	0.261336	1.46618	0.0317703	0.86	9
9:69467965:G:A	chr9	69467965	G	A	chr9_69467965_G_A	PASS	1.09949e-06	2.19898e-06	909510	1	NM_001163.4	ENST00000265381	ENSG00000107282	protein_coding	APBA1	missense_variant	0	26.5	0.439	deleterious(0)	probably_damaging(0.997)	NA	MISSENSE	P/L	447	FALSE	FALSE	A	G	1.09949e-06	1	1.19142e-06	0.0649405	0.8	3.26861	4.39854	0.552216	0.46	1
9:69467968:A:C	chr9	69467968	A	C	chr9_69467968_A_C	PASS	3.29847e-06	0	909512	3	NM_001163.4	ENST00000265381	ENSG00000107282	protein_coding	APBA1	missense_variant&splice_region_variant	0	27.5	0.43	deleterious(0)	possibly_damaging(0.505)	NA	MISSENSE	V/G	446	FALSE	FALSE	C	A	3.29847e-06	3	3.57425e-06	0.106772	0.74	0.773392	2.53948	0.0927493	0.76	3
9:69467976:A:G	chr9	69467976	A	G	chr9_69467976_A_G	PASS	1.09949e-06	0	909512	1	NM_001163.4	ENST00000265381	ENSG00000107282	protein_coding	APBA1	splice_region_variant&intron_variant	0	15.26	NA	NA	NA	NA	NONCODING	.	.	FALSE	FALSE	G	A	1.09949e-06	1	1.19142e-06	0.306315	0.58	-2.94482	4.39853	0.448232	0.5	1
9:69467977:C:T	chr9	69467977	C	T	chr9_69467979_T_C;chr9_69467977_CAT_C;chr9_69467978_A_G;chr9_69467977_C_T;chr9_69467979_T_TAG	PASS	2.19901e-06	1.09949e-05	909502	2	NM_001163.4	ENST00000265381	ENSG00000107282	protein_coding	APBA1	intron_variant	0	13.6	NA	NA	NA	NA	INTRONIC	.	.	TRUE	FALSE	T	C	2.19901e-06	2	2.38285e-06	0.000364302	0.98	-0.612216	3.11027	0.0387447	0.84	2
9:69467977:CAT:C	chr9	69467977	CAT	C	chr9_69467979_T_C;chr9_69467977_CAT_C;chr9_69467978_A_G;chr9_69467977_C_T;chr9_69467979_T_TAG	PASS	9.89553e-06	1.09949e-05	909502	9	NM_001163.4	ENST00000265381	ENSG00000107282	protein_coding	APBA1	intron_variant	1.54875e-05	16.61	NA	NA	NA	NA	INTRONIC	.	.	TRUE	TRUE	C	CAT	9.89553e-06	9	1.07228e-05	0.0314642	0.86	1.49996	1.46619	1.0466	0.31	9
9:69467978:A:G	chr9	69467978	A	G	chr9_69467979_T_C;chr9_69467977_CAT_C;chr9_69467978_A_G;chr9_69467977_C_T;chr9_69467979_T_TAG	PASS	6.59702e-06	1.09949e-05	909502	6	NM_001163.4	ENST00000265381	ENSG00000107282	protein_coding	APBA1	intron_variant	1.54871e-05	19.89	NA	NA	NA	NA	INTRONIC	.	.	TRUE	FALSE	G	A	6.59702e-06	6	7.14856e-06	1.20425	0.27	-2.22766	1.79571	1.53896	0.21	6
9:69467979:T:C	chr9	69467979	T	C	chr9_69467979_T_C;chr9_69467977_CAT_C;chr9_69467978_A_G;chr9_69467977_C_T;chr9_69467979_T_TAG	PASS	0.000270478	1.09949e-05	909502	246	NM_001163.4	ENST00000265381	ENSG00000107282	protein_coding	APBA1	intron_variant	4.64785e-05	3.668	NA	NA	NA	NA	INTRONIC	.	.	TRUE	FALSE	C	T	0.000270478	246	5.95713e-06	2.55626	0.11	2.75619	1.96855	1.96031	0.16	5
9:69467979:T:TAG	chr9	69467979	T	TAG	chr9_69467979_T_C;chr9_69467977_CAT_C;chr9_69467978_A_G;chr9_69467977_C_T;chr9_69467979_T_TAG	PASS	1.0995e-06	1.09949e-05	909502	1	NM_001163.4	ENST00000265381	ENSG00000107282	protein_coding	APBA1	intron_variant	0	13.97	NA	NA	NA	NA	INTRONIC	.	.	TRUE	TRUE	TAG	T	1.0995e-06	1	1.19143e-06	4.48409	0.034	9.9759	4.39853	5.14386	0.023	1
9:69467981:G:C	chr9	69467981	G	C	chr9_69467981_G_C	PASS	0.0148658	0.000417806	909132	13515	NM_001163.4	ENST00000265381	ENSG00000107282	protein_coding	APBA1	intron_variant	0.0139044	16.21	NA	NA	NA	NA	INTRONIC	.	.	FALSE	FALSE	C	G	0.0148658	13515	0.0154262	0.0873985	0.77	0.011562	0.0389247	0.0882296	0.77	12948
9:69467983:G:C	chr9	69467983	G	C	chr9_69467983_G_C	PASS	1.09951e-06	1.53929e-05	909498	1	NM_001163.4	ENST00000265381	ENSG00000107282	protein_coding	APBA1	intron_variant	0	15.2	NA	NA	NA	NA	INTRONIC	.	.	FALSE	FALSE	C	G	1.09951e-06	1	1.19144e-06	3.0216	0.082	7.06765	4.3991	2.5812	0.11	1
9:69467984:C:T	chr9	69467984	C	T	chr9_69467984_C_T	PASS	4.39796e-06	0	909512	4	NM_001163.4	ENST00000265381	ENSG00000107282	protein_coding	APBA1	intron_variant	0	5.126	NA	NA	NA	NA	INTRONIC	.	.	FALSE	FALSE	T	C	4.39796e-06	4	4.76567e-06	1.05491	0.3	0.555013	2.19929	0.0636857	0.8	4
9:69467987:C:G	chr9	69467987	C	G	chr9_69467987_C_G	PASS	2.52884e-05	4.39796e-06	909508	23	NM_001163.4	ENST00000265381	ENSG00000107282	protein_coding	APBA1	intron_variant	7.74234e-05	3.063	NA	NA	NA	NA	INTRONIC	.	.	FALSE	FALSE	G	C	2.52884e-05	23	2.74027e-05	0.0558039	0.81	0.0428008	0.917185	0.00217766	0.96	23
9:69467988:AG:A	chr9	69467988	AG	A	chr9_69467989_G_C;chr9_69467988_AG_A;chr9_69467989_G_A;chr9_69467988_A_G	PASS	1.97911e-05	1.53929e-05	909498	18	NM_001163.4	ENST00000265381	ENSG00000107282	protein_coding	APBA1	intron_variant	0	9.946	NA	NA	NA	NA	INTRONIC	.	.	TRUE	TRUE	A	AG	1.97911e-05	18	2.14459e-05	0.182386	0.67	0.667233	1.03677	0.414178	0.52	18
9:69467989:G:A	chr9	69467989	G	A	chr9_69467989_G_C;chr9_69467988_AG_A;chr9_69467989_G_A;chr9_69467988_A_G	PASS	2.19902e-06	1.53929e-05	909498	2	NM_001163.4	ENST00000265381	ENSG00000107282	protein_coding	APBA1	intron_variant	0	11.33	NA	NA	NA	NA	INTRONIC	.	.	TRUE	FALSE	A	G	2.19902e-06	2	2.38288e-06	0.229823	0.63	0.0330727	3.11023	0.000113072	0.99	2
9:69467989:G:C	chr9	69467989	G	C	chr9_69467989_G_C;chr9_69467988_AG_A;chr9_69467989_G_A;chr9_69467988_A_G	PASS	7.14682e-05	1.75919e-05	909496	65	NM_001163.4	ENST00000265381	ENSG00000107282	protein_coding	APBA1	intron_variant	4.6454e-05	12.58	NA	NA	NA	NA	INTRONIC	.	.	TRUE	FALSE	C	G	7.14682e-05	65	2.14459e-05	0.192701	0.66	0.0478232	1.03678	0.00212768	0.96	18
9:69467991:G:A	chr9	69467991	G	A	chr9_69467991_G_A	PASS	3.29849e-06	4.39796e-06	909508	3	NM_001163.4	ENST00000265381	ENSG00000107282	protein_coding	APBA1	intron_variant	0	14.54	NA	NA	NA	NA	INTRONIC	.	.	FALSE	FALSE	A	G	3.29849e-06	3	3.57427e-06	1.11591	0.29	-2.2165	2.53954	0.761775	0.38	3
9:69467994:G:T	chr9	69467994	G	T	chr9_69467994_G_T;chr9_69467994_G_A;chr9_69467994_G_C	PASS	2.199e-06	6.59694e-06	909506	2	NM_001163.4	ENST00000265381	ENSG00000107282	protein_coding	APBA1	intron_variant	0	9.057	NA	NA	NA	NA	INTRONIC	.	.	TRUE	FALSE	T	G	2.199e-06	2	2.38285e-06	2.15072	0.14	-4.06117	3.11022	1.70498	0.19	2
9:69467998:C:A	chr9	69467998	C	A	chr9_69467998_C_A	PASS	1.09951e-06	1.53929e-05	909498	1	NM_001163.4	ENST00000265381	ENSG00000107282	protein_coding	APBA1	intron_variant	0	4.652	NA	NA	NA	NA	INTRONIC	.	.	FALSE	FALSE	A	C	1.09951e-06	1	1.19144e-06	2.11297	0.15	5.87733	4.39852	1.78545	0.18	1
9:69467999:C:T	chr9	69467999	C	T	chr9_69467999_C_T	PASS	3.29851e-06	1.09949e-05	909502	3	NM_001163.4	ENST00000265381	ENSG00000107282	protein_coding	APBA1	intron_variant	0	10.22	NA	NA	NA	NA	INTRONIC	.	.	FALSE	FALSE	T	C	3.29851e-06	3	3.5743e-06	1.30912	0.25	2.73041	2.5395	1.156	0.28	3
9:69468000:A:G	chr9	69468000	A	G	chr9_69468000_A_G	PASS	1.09951e-06	2.19898e-05	909492	1	NM_001163.4	ENST00000265381	ENSG00000107282	protein_coding	APBA1	intron_variant	0	9.113	NA	NA	NA	NA	INTRONIC	.	.	FALSE	FALSE	G	A	1.09951e-06	1	1.19145e-06	0.369453	0.54	-3.01964	4.39851	0.471301	0.49	1
9:69468001:T:C	chr9	69468001	T	C	chr9_69468001_T_C	PASS	6.48707e-05	1.09949e-05	909502	59	NM_001163.4	ENST00000265381	ENSG00000107282	protein_coding	APBA1	intron_variant	9.29454e-05	8.776	NA	NA	NA	NA	INTRONIC	.	.	FALSE	FALSE	C	T	6.48707e-05	59	6.79116e-05	0.844616	0.36	0.826287	0.582642	2.01121	0.16	57
9:69468002:C:T	chr9	69468002	C	T	chr9_69468002_C_T	PASS	4.39803e-06	1.53929e-05	909498	4	NM_001163.4	ENST00000265381	ENSG00000107282	protein_coding	APBA1	intron_variant	0	4.338	NA	NA	NA	NA	INTRONIC	.	.	FALSE	FALSE	T	C	4.39803e-06	4	4.76575e-06	0.290276	0.59	-1.07591	2.19927	0.239329	0.62	4
9:69468007:G:T	chr9	69468007	G	T	chr9_69468007_G_T	PASS	2.19906e-06	3.51837e-05	909480	2	NM_001163.4	ENST00000265381	ENSG00000107282	protein_coding	APBA1	intron_variant	0	9.071	NA	NA	NA	NA	INTRONIC	.	.	FALSE	FALSE	T	G	2.19906e-06	2	2.38292e-06	0.125361	0.72	3.3067	3.11025	1.13031	0.29	2
9:69468011:G:A	chr9	69468011	G	A	chr9_69468011_G_A	PASS	9.89731e-06	0.000191311	909338	9	NM_001163.4	ENST00000265381	ENSG00000107282	protein_coding	APBA1	intron_variant	1.54861e-05	1.498	NA	NA	NA	NA	INTRONIC	.	.	FALSE	FALSE	A	G	9.89731e-06	9	1.07248e-05	1.18282e-06	1	-0.187773	1.46619	0.0164015	0.9	9
9:69468014:C:A	chr9	69468014	C	A	chr9_69468014_C_A	PASS	1.09961e-06	0.000112148	909410	1	NM_001163.4	ENST00000265381	ENSG00000107282	protein_coding	APBA1	intron_variant	0	0.033	NA	NA	NA	NA	INTRONIC	.	.	FALSE	FALSE	A	C	1.09961e-06	1	1.19156e-06	2.09223	0.15	-6.24124	4.39851	2.0134	0.16	1
9:69468017:G:C	chr9	69468017	G	C	chr9_69468017_G_C	PASS	1.09996e-06	0.000431	909120	1	NM_001163.4	ENST00000265381	ENSG00000107282	protein_coding	APBA1	intron_variant	0	0.037	NA	NA	NA	NA	INTRONIC	.	.	FALSE	FALSE	C	G	1.09996e-06	1	1.19193e-06	0.532531	0.47	-0.587709	4.39854	0.0178528	0.89	1
9:69468018:C:A	chr9	69468018	C	A	chr9_69468018_C_A	PASS	3.30089e-05	0.000732261	908846	30	NM_001163.4	ENST00000265381	ENSG00000107282	protein_coding	APBA1	intron_variant	0.000139388	0.184	NA	NA	NA	NA	INTRONIC	.	.	FALSE	FALSE	A	C	3.30089e-05	30	1.43076e-05	0.0295873	0.86	-0.94404	1.27007	0.552487	0.46	12
9:69468020:A:C	chr9	69468020	A	C	chr9_69468020_A_C	PASS	3.30077e-06	0.000694878	908880	3	NM_001163.4	ENST00000265381	ENSG00000107282	protein_coding	APBA1	intron_variant	0	0.022	NA	NA	NA	NA	INTRONIC	.	.	FALSE	FALSE	C	A	3.30077e-06	3	3.57673e-06	0.120319	0.73	0.918836	2.5395	0.130912	0.72	3
9:69468021:A:G	chr9	69468021	A	G	chr9_69468021_A_G	PASS	1.10086e-06	0.00124462	908380	1	NM_001163.4	ENST00000265381	ENSG00000107282	protein_coding	APBA1	intron_variant	0	0.034	NA	NA	NA	NA	INTRONIC	.	.	FALSE	FALSE	G	A	1.10086e-06	1	1.19288e-06	2.11829	0.15	-2.85366	4.39849	0.420919	0.52	1
9:69468023:C:T	chr9	69468023	C	T	chr9_69468023_C_T	PASS	1.10094e-06	0.00131279	908318	1	NM_001163.4	ENST00000265381	ENSG00000107282	protein_coding	APBA1	intron_variant	0	0.131	NA	NA	NA	NA	INTRONIC	.	.	FALSE	FALSE	T	C	1.10094e-06	1	1.19299e-06	0.00929553	0.92	-0.0482136	4.39852	0.00012015	0.99	1
9:69468034:C:A	chr9	69468034	C	A	chr9_69468034_C_A	PASS	1.21233e-05	0.00238809	907340	11	NM_001163.4	ENST00000265381	ENSG00000107282	protein_coding	APBA1	intron_variant	0	0.29	NA	NA	NA	NA	INTRONIC	.	.	FALSE	FALSE	A	C	1.21233e-05	11	1.31372e-05	0.975497	0.32	-1.35818	1.32623	1.04876	0.31	11
9:69468036:C:T	chr9	69468036	C	T	chr9_69468036_C_T	PASS	4.73922e-05	0.00240788	907322	43	NM_001163.4	ENST00000265381	ENSG00000107282	protein_coding	APBA1	intron_variant	4.64583e-05	1.881	NA	NA	NA	NA	INTRONIC	.	.	FALSE	FALSE	T	C	4.73922e-05	43	5.01614e-05	0.426718	0.51	-0.610405	0.678762	0.808724	0.37	42
9:69468054:C:A	chr9	69468054	C	A	chr9_69468054_C_A	PASS	0.194091	0.0137568	897000	174100	NM_001163.4	ENST00000265381	ENSG00000107282	protein_coding	APBA1	intron_variant	0.187634	1.549	NA	NA	NA	NA	INTRONIC	.	.	FALSE	FALSE	A	C	0.194091	174100	0.196834	0.464951	0.5	-0.00619437	0.0121267	0.260919	0.61	165210
9:69468059:C:CTG	chr9	69468059	C	CTG	chr9_69468059_C_CTG	PASS	1.18298e-06	0.0705741	845324	1	NM_001163.4	ENST00000265381	ENSG00000107282	protein_coding	APBA1	intron_variant	0	0.372	NA	NA	NA	NA	INTRONIC	.	.	FALSE	TRUE	CTG	C	1.18298e-06	1	1.28167e-06	0.0904862	0.76	3.79064	4.39853	0.742694	0.39	1
9:69468062:C:G	chr9	69468062	C	G	chr9_69468062_C_G	PASS	1.119e-06	0.0174313	893658	1	NM_001163.4	ENST00000265381	ENSG00000107282	protein_coding	APBA1	intron_variant	0	1.87	NA	NA	NA	NA	INTRONIC	.	.	FALSE	FALSE	G	C	1.119e-06	1	1.21247e-06	0.775193	0.38	2.66126	4.39852	0.366066	0.55	1
9:69468068:C:A	chr9	69468068	C	A	chr9_69468068_C_A	PASS	1.12441e-06	0.0221613	889356	1	NM_001163.4	ENST00000265381	ENSG00000107282	protein_coding	APBA1	intron_variant	0	0.773	NA	NA	NA	NA	INTRONIC	.	.	FALSE	FALSE	A	C	1.12441e-06	1	1.21835e-06	0.657748	0.42	-4.18768	4.3985	0.906435	0.34	1
9:69471564:T:C	chr9	69471564	T	C	chr9_69471564_T_C	PASS	1.51489e-06	0.274211	660114	1	NM_001163.4	ENST00000265381	ENSG00000107282	protein_coding	APBA1	intron_variant	0	5.234	NA	NA	NA	NA	INTRONIC	.	.	FALSE	FALSE	C	T	1.51489e-06	1	1.64082e-06	0.00971006	0.92	2.02504	4.39864	0.211948	0.65	1
9:69471569:T:C	chr9	69471569	T	C	chr9_69471569_T_C	PASS	1.43226e-06	0.232338	698198	1	NM_001163.4	ENST00000265381	ENSG00000107282	protein_coding	APBA1	intron_variant	0	0.832	NA	NA	NA	NA	INTRONIC	.	.	FALSE	FALSE	C	T	1.43226e-06	1	1.55181e-06	2.64238	0.1	-4.83747	4.39854	1.20953	0.27	1
9:69471571:G:A	chr9	69471571	G	A	chr9_69471571_G_A	PASS	2.83431e-06	0.224155	705640	2	NM_001163.4	ENST00000265381	ENSG00000107282	protein_coding	APBA1	intron_variant	0	0.063	NA	NA	NA	NA	INTRONIC	.	.	FALSE	FALSE	A	G	2.83431e-06	2	3.07098e-06	11.5502	0.00068	11.7438	3.11031	14.2565	0.00016	3
9:69471575:T:C	chr9	69471575	T	C	chr9_69471575_T_C	PASS	6.00681e-05	0.194621	732502	44	NM_001163.4	ENST00000265381	ENSG00000107282	protein_coding	APBA1	intron_variant	0	0.734	NA	NA	NA	NA	INTRONIC	.	.	FALSE	FALSE	C	T	6.00681e-05	44	7.39461e-06	0.0106046	0.92	0.335275	1.96712	0.0290495	0.86	6
9:69471581:T:C	chr9	69471581	T	C	chr9_69471581_T_C	PASS	1.30774e-06	0.159241	764680	1	NM_001163.4	ENST00000265381	ENSG00000107282	protein_coding	APBA1	intron_variant	0	3.396	NA	NA	NA	NA	INTRONIC	.	.	FALSE	FALSE	C	T	1.30774e-06	1	1.41677e-06	0.911712	0.34	-1.32325	4.39852	0.0905045	0.76	1
9:69471583:A:G	chr9	69471583	A	G	chr9_69471583_AGTGC_A;chr9_69471583_A_G	PASS	1.37572e-06	0.200789	726892	1	NM_001163.4	ENST00000265381	ENSG00000107282	protein_coding	APBA1	intron_variant	0	4.314	NA	NA	NA	NA	INTRONIC	.	.	TRUE	FALSE	G	A	1.37572e-06	1	1.49022e-06	0.000921287	0.98	0.782917	4.39854	0.0316821	0.86	1
9:69471588:T:TA	chr9	69471588	T	TA	chr9_69471588_T_TA	PASS	2.1767e-05	0.44437	505352	11	NM_001163.4	ENST00000265381	ENSG00000107282	protein_coding	APBA1	intron_variant	0	7.408	NA	NA	NA	NA	INTRONIC	.	.	FALSE	TRUE	TA	T	2.1767e-05	11	2.14224e-06	0.109981	0.74	-2.73045	4.39854	0.385346	0.53	2
9:69471589:T:TAAGA	chr9	69471589	T	TAAGA	chr9_69471589_T_TAAGA	PASS	1.95581e-05	0.437835	511296	10	NM_001163.4	ENST00000265381	ENSG00000107282	protein_coding	APBA1	intron_variant	0	4.751	NA	NA	NA	NA	INTRONIC	.	.	FALSE	TRUE	TAAGA	T	1.95581e-05	10	2.11772e-06	0.109899	0.74	-2.73004	4.39854	0.385233	0.53	2
9:69471594:T:A	chr9	69471594	T	A	chr9_69471594_T_A	PASS	1.2095e-06	0.0909543	826788	1	NM_001163.4	ENST00000265381	ENSG00000107282	protein_coding	APBA1	intron_variant	0	2.699	NA	NA	NA	NA	INTRONIC	.	.	FALSE	FALSE	A	T	1.2095e-06	1	1.31038e-06	0.103944	0.75	-2.49389	4.39852	0.321472	0.57	1
9:69471595:G:A	chr9	69471595	G	A	chr9_69471595_G_A	PASS	1.21137e-06	0.092355	825514	1	NM_001163.4	ENST00000265381	ENSG00000107282	protein_coding	APBA1	intron_variant	0	5.33	NA	NA	NA	NA	INTRONIC	.	.	FALSE	FALSE	A	G	1.21137e-06	1	1.31242e-06	0.0647669	0.8	-0.359118	4.39855	0.00666585	0.93	1
9:69471596:C:A	chr9	69471596	C	A	chr9_69471596_C_A;chr9_69471596_C_T	PASS	1.19491e-06	0.0798538	836884	1	NM_001163.4	ENST00000265381	ENSG00000107282	protein_coding	APBA1	intron_variant	0	7.857	NA	NA	NA	NA	INTRONIC	.	.	TRUE	FALSE	A	C	1.19491e-06	1	1.29453e-06	2.12029	0.15	4.66708	4.39854	1.12583	0.29	1
9:69471597:C:T	chr9	69471597	C	T	chr9_69471597_C_T	PASS	5.90553e-06	0.0691008	846664	5	NM_001163.4	ENST00000265381	ENSG00000107282	protein_coding	APBA1	intron_variant	0	3.849	NA	NA	NA	NA	INTRONIC	.	.	FALSE	FALSE	T	C	5.90553e-06	5	6.39818e-06	1.04674	0.31	-1.70894	1.9671	0.754747	0.38	5
9:69471601:A:G	chr9	69471601	A	G	chr9_69471601_A_G	PASS	2.31964e-06	0.0520169	862202	2	NM_001163.4	ENST00000265381	ENSG00000107282	protein_coding	APBA1	intron_variant	1.54851e-05	8.307	NA	NA	NA	NA	INTRONIC	.	.	FALSE	FALSE	G	A	2.31964e-06	2	2.5133e-06	1.43286	0.23	-4.07883	3.11023	1.71983	0.19	2
9:69471609:A:G	chr9	69471609	A	G	chr9_69471609_A_G	PASS	1.45854e-05	0.0200217	891302	13	NM_001163.4	ENST00000265381	ENSG00000107282	protein_coding	APBA1	intron_variant	0	15.09	NA	NA	NA	NA	INTRONIC	.	.	FALSE	FALSE	G	A	1.45854e-05	13	1.5803e-05	0.846208	0.36	-1.1158	1.21995	0.83655	0.36	13
9:69471611:A:T	chr9	69471611	A	T	chr9_69471611_A_T	PASS	5.6043e-06	0.0190652	892172	5	NM_001163.4	ENST00000265381	ENSG00000107282	protein_coding	APBA1	intron_variant	0	13.91	NA	NA	NA	NA	INTRONIC	.	.	FALSE	FALSE	T	A	5.6043e-06	5	6.07198e-06	0.139367	0.71	1.69291	1.96711	0.740644	0.39	5
9:69471623:C:T	chr9	69471623	C	T	chr9_69471623_C_T	PASS	2.21295e-06	0.00631108	903772	2	NM_001163.4	ENST00000265381	ENSG00000107282	protein_coding	APBA1	intron_variant	0	13.88	NA	NA	NA	NA	INTRONIC	.	.	FALSE	FALSE	T	C	2.21295e-06	2	2.39793e-06	0.790508	0.37	-4.16338	3.11024	1.79186	0.18	2
9:69471625:C:G	chr9	69471625	C	G	chr9_69471625_C_G	PASS	1.10684e-06	0.00664312	903470	1	NM_001163.4	ENST00000265381	ENSG00000107282	protein_coding	APBA1	intron_variant	0	8.86	NA	NA	NA	NA	INTRONIC	.	.	FALSE	FALSE	G	C	1.10684e-06	1	1.19935e-06	2.87713	0.09	8.30791	4.39852	3.56755	0.059	1
9:69471627:G:A	chr9	69471627	G	A	chr9_69471627_G_A	PASS	1.10689e-06	0.0066827	903434	1	NM_001163.4	ENST00000265381	ENSG00000107282	protein_coding	APBA1	intron_variant	0	10.48	NA	NA	NA	NA	INTRONIC	.	.	FALSE	FALSE	A	G	1.10689e-06	1	1.19939e-06	0.886766	0.35	-3.3773	4.39851	0.589562	0.44	1
9:69471632:C:T	chr9	69471632	C	T	chr9_69471632_C_T	PASS	1.10493e-06	0.00492572	905032	1	NM_001163.4	ENST00000265381	ENSG00000107282	protein_coding	APBA1	intron_variant	0	11.25	NA	NA	NA	NA	INTRONIC	.	.	FALSE	FALSE	T	C	1.10493e-06	1	1.1973e-06	0.0741853	0.79	1.05933	4.39854	0.0580028	0.81	1
9:69471647:A:T	chr9	69471647	A	T	chr9_69471647_A_T	PASS	1.10072e-06	0.00111928	908494	1	NM_001163.4	ENST00000265381	ENSG00000107282	protein_coding	APBA1	intron_variant	0	13.95	NA	NA	NA	NA	INTRONIC	.	.	FALSE	FALSE	T	A	1.10072e-06	1	1.19274e-06	0.0755437	0.78	-2.70468	4.39864	0.37809	0.54	1
9:69471651:C:T	chr9	69471651	C	T	chr9_69471651_C_T	PASS	1.10013e-06	0.000580531	908984	1	NM_001163.4	ENST00000265381	ENSG00000107282	protein_coding	APBA1	splice_region_variant&intron_variant	0	22.8	NA	NA	NA	NA	NONCODING	.	.	FALSE	FALSE	T	C	1.10013e-06	1	1.19209e-06	1.58948	0.21	-4.49587	4.3985	1.04476	0.31	1
9:69471656:C:G	chr9	69471656	C	G	chr9_69471656_C_G	PASS	1.10011e-06	0.000562939	909000	1	NM_001163.4	ENST00000265381	ENSG00000107282	protein_coding	APBA1	missense_variant&splice_region_variant	0	35	0.194	deleterious(0.01)	benign(0.06)	NA	MISSENSE	V/L	446	FALSE	FALSE	G	C	1.10011e-06	1	1.19208e-06	0.0682047	0.79	-1.89031	4.3985	0.184696	0.67	1
9:69471661:A:G	chr9	69471661	A	G	chr9_69471661_A_G	PASS	3.30055e-06	0.000628909	908940	3	NM_001163.4	ENST00000265381	ENSG00000107282	protein_coding	APBA1	missense_variant	0	27.2	0.266	deleterious(0.02)	probably_damaging(0.956)	NA	MISSENSE	V/A	444	FALSE	FALSE	G	A	3.30055e-06	3	3.57646e-06	0.979465	0.32	-2.37623	2.53948	0.875564	0.35	3
9:69471662:C:T	chr9	69471662	C	T	chr9_69471662_C_T	PASS	2.19964e-06	0.00030126	909238	2	NM_001163.4	ENST00000265381	ENSG00000107282	protein_coding	APBA1	missense_variant	1.54871e-05	26.6	0.149	deleterious(0.01)	probably_damaging(0.959)	NA	MISSENSE	V/I	444	FALSE	FALSE	T	C	2.19964e-06	2	1.19177e-06	0.0133823	0.91	0.23488	4.39853	0.00285154	0.96	1
9:69471663:G:A	chr9	69471663	G	A	chr9_69471663_G_A;chr9_69471663_G_C	PASS	3.4101e-05	0.000492572	909064	31	NM_001163.4	ENST00000265381	ENSG00000107282	protein_coding	APBA1	synonymous_variant	4.64698e-05	10.15	NA	NA	NA	NA	SYN	Y	443	TRUE	FALSE	A	G	3.4101e-05	31	3.21839e-05	0.00520818	0.94	-0.0995049	0.846524	0.0138169	0.91	27
9:69471663:G:C	chr9	69471663	G	C	chr9_69471663_G_A;chr9_69471663_G_C	PASS	1.10003e-06	0.000492572	909064	1	NM_001163.4	ENST00000265381	ENSG00000107282	protein_coding	APBA1	stop_gained	0	40	NA	NA	NA	HC	PTV	Y/*	443	TRUE	FALSE	C	G	1.10003e-06	1	1.19199e-06	1.38885	0.24	7.1748	4.39855	2.66072	0.1	1
9:69471668:T:C	chr9	69471668	T	C	chr9_69471668_T_C	PASS	3.95927e-05	0.000279271	909258	36	NM_001163.4	ENST00000265381	ENSG00000107282	protein_coding	APBA1	missense_variant	7.74401e-05	24.2	0.203	tolerated(0.24)	probably_damaging(0.956)	NA	MISSENSE	T/A	442	FALSE	FALSE	C	T	3.95927e-05	36	2.74099e-05	1.35408	0.24	-0.259988	0.917189	0.0803508	0.78	23
9:69471670:G:A	chr9	69471670	G	A	chr9_69471670_G_A	PASS	8.79898e-06	0.000347439	909196	8	NM_001163.4	ENST00000265381	ENSG00000107282	protein_coding	APBA1	missense_variant	1.54895e-05	32	0.31	deleterious(0)	probably_damaging(0.996)	NA	MISSENSE	P/L	441	FALSE	FALSE	A	G	8.79898e-06	8	9.53471e-06	0.0794614	0.78	-0.268023	1.55512	0.0297041	0.86	8
9:69471672:G:C	chr9	69471672	G	C	chr9_69471672_G_A;chr9_69471672_G_C	PASS	2.19963e-06	0.000296863	909242	2	NM_001163.4	ENST00000265381	ENSG00000107282	protein_coding	APBA1	missense_variant	0	24.3	0.152	deleterious(0.04)	probably_damaging(0.931)	NA	MISSENSE	F/L	440	TRUE	FALSE	C	G	2.19963e-06	2	2.38352e-06	2.23128	0.14	-4.58958	3.11027	2.17746	0.14	2
9:69471682:A:G	chr9	69471682	A	G	chr9_69471682_A_G	PASS	2.19933e-06	0.000158327	909368	2	NM_001163.4	ENST00000265381	ENSG00000107282	protein_coding	APBA1	missense_variant	0	29	0.332	deleterious(0.03)	probably_damaging(0.991)	NA	MISSENSE	L/S	437	FALSE	FALSE	G	A	2.19933e-06	2	2.38322e-06	1.90636	0.17	-6.47652	3.11021	4.33615	0.037	2
9:69471693:T:C	chr9	69471693	T	C	chr9_69471693_T_C;chr9_69471693_T_G	PASS	3.29957e-06	0.000332046	909210	3	NM_001163.4	ENST00000265381	ENSG00000107282	protein_coding	APBA1	splice_region_variant&synonymous_variant	0	15.47	NA	NA	NA	NA	NONCODING	S	433	TRUE	FALSE	C	T	3.29957e-06	3	3.57545e-06	3.26909	0.071	-3.36951	2.53948	1.76053	0.18	3
9:69471693:T:G	chr9	69471693	T	G	chr9_69471693_T_C;chr9_69471693_T_G	PASS	1.09986e-06	0.000332046	909210	1	NM_001163.4	ENST00000265381	ENSG00000107282	protein_coding	APBA1	splice_region_variant&synonymous_variant	0	15.61	NA	NA	NA	NA	NONCODING	S	433	TRUE	FALSE	G	T	1.09986e-06	1	1.19182e-06	0.883959	0.35	0.940311	4.3985	0.0457019	0.83	1
9:69471703:A:G	chr9	69471703	A	G	chr9_69471703_A_G	PASS	6.60172e-06	0.000723465	908854	6	NM_001163.4	ENST00000265381	ENSG00000107282	protein_coding	APBA1	splice_region_variant&intron_variant	3.09674e-05	10.42	NA	NA	NA	NA	NONCODING	.	.	FALSE	FALSE	G	A	6.60172e-06	6	7.15374e-06	2.29188	0.13	2.62282	1.7957	2.13338	0.14	6
9:69471725:G:C	chr9	69471725	G	C	chr9_69471725_G_C	PASS	1.10272e-06	0.00292904	906848	1	NM_001163.4	ENST00000265381	ENSG00000107282	protein_coding	APBA1	intron_variant	0	16.57	NA	NA	NA	NA	INTRONIC	.	.	FALSE	FALSE	C	G	1.10272e-06	1	1.19487e-06	0.0874346	0.77	4.61954	4.39849	1.10304	0.29	1
9:69471741:A:T	chr9	69471741	A	T	chr9_69471741_A_T	PASS	2.14705e-05	0.0270233	884934	19	NM_001163.4	ENST00000265381	ENSG00000107282	protein_coding	APBA1	intron_variant	6.19425e-05	13.51	NA	NA	NA	NA	INTRONIC	.	.	FALSE	FALSE	T	A	2.14705e-05	19	2.32644e-05	0.928977	0.34	-1.09814	0.959857	1.3089	0.25	20
9:69471748:A:G	chr9	69471748	A	G	chr9_69471748_A_G	PASS	1.16645e-06	0.0574044	857302	1	NM_001163.4	ENST00000265381	ENSG00000107282	protein_coding	APBA1	intron_variant	0	15.42	NA	NA	NA	NA	INTRONIC	.	.	FALSE	FALSE	G	A	1.16645e-06	1	1.26365e-06	1.13463	0.29	6.31586	4.39853	2.06182	0.15	1
9:69471753:C:A	chr9	69471753	C	A	chr9_69471753_C_A;chr9_69471753_C_T	PASS	1.2042e-06	0.0869521	830428	1	NM_001163.4	ENST00000265381	ENSG00000107282	protein_coding	APBA1	intron_variant	0	7.645	NA	NA	NA	NA	INTRONIC	.	.	TRUE	FALSE	A	C	1.2042e-06	1	1.30456e-06	0.733401	0.39	3.17259	4.39851	0.520254	0.47	1
9:69471759:C:G	chr9	69471759	C	G	chr9_69471759_C_G	PASS	4.96985e-06	0.11507	804854	4	NM_001163.4	ENST00000265381	ENSG00000107282	protein_coding	APBA1	intron_variant	0	9.734	NA	NA	NA	NA	INTRONIC	.	.	FALSE	FALSE	G	C	4.96985e-06	4	5.38428e-06	0.0663662	0.8	-1.19236	2.19928	0.293937	0.59	5
9:69471761:T:G	chr9	69471761	T	G	chr9_69471761_T_G	PASS	2.53077e-06	0.131101	790274	2	NM_001163.4	ENST00000265381	ENSG00000107282	protein_coding	APBA1	intron_variant	1.54861e-05	12.79	NA	NA	NA	NA	INTRONIC	.	.	FALSE	FALSE	G	T	2.53077e-06	2	2.7422e-06	0.190403	0.66	0.337567	3.11025	0.0117795	0.91	2
9:69471763:C:T	chr9	69471763	C	T	chr9_69471763_C_T;chr9_69471763_C_A;chr9_69471763_CA_C	PASS	2.57437e-06	0.145817	776890	2	NM_001163.4	ENST00000265381	ENSG00000107282	protein_coding	APBA1	intron_variant	0	11.55	NA	NA	NA	NA	INTRONIC	.	.	TRUE	FALSE	T	C	2.57437e-06	2	1.39468e-06	0.443467	0.51	-3.84164	4.3985	0.762826	0.38	1
9:69471763:CA:C	chr9	69471763	CA	C	chr9_69471763_C_T;chr9_69471763_C_A;chr9_69471763_CA_C	PASS	2.12507e-06	0.48261	470572	1	NM_001163.4	ENST00000265381	ENSG00000107282	protein_coding	APBA1	intron_variant	0	9.48	NA	NA	NA	NA	INTRONIC	.	.	TRUE	TRUE	C	CA	2.12507e-06	1	2.3025e-06	0.857128	0.35	4.11925	4.3985	0.877053	0.35	2
9:69471766:G:A	chr9	69471766	G	A	chr9_69471766_G_A	PASS	1.83025e-05	0.158973	764924	14	NM_001163.4	ENST00000265381	ENSG00000107282	protein_coding	APBA1	intron_variant	1.54861e-05	14.67	NA	NA	NA	NA	INTRONIC	.	.	FALSE	FALSE	A	G	1.83025e-05	14	1.98332e-05	3.52074	0.061	1.29756	1.17558	1.2183	0.27	17
9:69471774:A:G	chr9	69471774	A	G	chr9_69471774_A_G	PASS	1.48225e-05	0.18405	742116	11	NM_001163.4	ENST00000265381	ENSG00000107282	protein_coding	APBA1	intron_variant	0	13.78	NA	NA	NA	NA	INTRONIC	.	.	FALSE	FALSE	G	A	1.48225e-05	11	1.46007e-05	3.85788	0.05	4.15449	1.39096	8.92088	0.0028	12
9:69471780:A:G	chr9	69471780	A	G	chr9_69471780_A_G	PASS	8.31142e-06	0.20628	721898	6	NM_001163.4	ENST00000265381	ENSG00000107282	protein_coding	APBA1	intron_variant	0	14.45	NA	NA	NA	NA	INTRONIC	.	.	FALSE	FALSE	G	A	8.31142e-06	6	7.503e-06	0.0547563	0.81	0.477601	1.96708	0.0589504	0.81	6
9:69471783:T:C	chr9	69471783	T	C	chr9_69471783_T_C	PASS	2.92687e-06	0.248692	683324	2	NM_001163.4	ENST00000265381	ENSG00000107282	protein_coding	APBA1	intron_variant	0	3.821	NA	NA	NA	NA	INTRONIC	.	.	FALSE	FALSE	C	T	2.92687e-06	2	3.17066e-06	0.253381	0.61	-0.252536	3.11047	0.00659164	0.94	3
9:69471785:C:T	chr9	69471785	C	T	chr9_69471785_C_T	PASS	3.14587e-06	0.300994	635754	2	NM_001163.4	ENST00000265381	ENSG00000107282	protein_coding	APBA1	intron_variant	0	0.209	NA	NA	NA	NA	INTRONIC	.	.	FALSE	FALSE	T	C	3.14587e-06	2	3.40725e-06	0.359277	0.55	-0.119904	3.11024	0.00148621	0.97	3
9:69471794:T:G	chr9	69471794	T	G	chr9_69471794_T_G	PASS	1.74732e-06	0.370755	572306	1	NM_001163.4	ENST00000265381	ENSG00000107282	protein_coding	APBA1	intron_variant	0	5.378	NA	NA	NA	NA	INTRONIC	.	.	FALSE	FALSE	G	T	1.74732e-06	1	1.89297e-06	0.432962	0.51	2.52538	4.39891	0.329581	0.57	2
9:69475952:T:C	chr9	69475952	T	C	chr9_69475952_T_C	PASS	1.24933e-05	0.383953	560302	7	NM_001163.4	ENST00000265381	ENSG00000107282	protein_coding	APBA1	intron_variant	0	1.133	NA	NA	NA	NA	INTRONIC	.	.	FALSE	FALSE	C	T	1.24933e-05	7	5.79665e-06	0.266604	0.61	-1.23768	2.5396	0.237513	0.63	5
9:69475956:G:A	chr9	69475956	G	A	chr9_69475956_G_A	PASS	1.65759e-06	0.336695	603284	1	NM_001163.4	ENST00000265381	ENSG00000107282	protein_coding	APBA1	intron_variant	1.54828e-05	1.93	NA	NA	NA	NA	INTRONIC	.	.	FALSE	FALSE	A	G	1.65759e-06	1	1.79503e-06	0.390002	0.53	-3.4922	4.39849	0.630363	0.43	2
9:69475959:C:T	chr9	69475959	C	T	chr9_69475959_C_T	PASS	2.12352e-05	0.326901	612192	13	NM_001163.4	ENST00000265381	ENSG00000107282	protein_coding	APBA1	intron_variant	1.54885e-05	0.572	NA	NA	NA	NA	INTRONIC	.	.	FALSE	FALSE	T	C	2.12352e-05	13	2.12283e-05	0.33351	0.56	0.125485	1.26976	0.00976651	0.92	18
9:69475960:G:A	chr9	69475960	G	A	chr9_69475960_G_A;chr9_69475960_G_T	PASS	1.9281e-05	0.315706	622374	12	NM_001163.4	ENST00000265381	ENSG00000107282	protein_coding	APBA1	intron_variant	0	0.797	NA	NA	NA	NA	INTRONIC	.	.	TRUE	FALSE	A	G	1.9281e-05	12	1.74019e-05	0.00070547	0.98	-0.103045	1.39097	0.00548808	0.94	15
9:69475960:G:T	chr9	69475960	G	T	chr9_69475960_G_A;chr9_69475960_G_T	PASS	1.60675e-06	0.315706	622374	1	NM_001163.4	ENST00000265381	ENSG00000107282	protein_coding	APBA1	intron_variant	0	0.631	NA	NA	NA	NA	INTRONIC	.	.	TRUE	FALSE	T	G	1.60675e-06	1	1.74019e-06	0.00400857	0.95	-1.47495	4.39856	0.112443	0.74	1
9:69475964:T:A	chr9	69475964	T	A	chr9_69475964_T_C;chr9_69475964_T_TA;chr9_69475964_T_A	PASS	1.48781e-06	0.260999	672130	1	NM_001163.4	ENST00000265381	ENSG00000107282	protein_coding	APBA1	intron_variant	0	0.228	NA	NA	NA	NA	INTRONIC	.	.	TRUE	FALSE	A	T	1.48781e-06	1	1.61165e-06	3.39514	0.065	-7.173	4.39853	2.65941	0.1	1
9:69475964:T:C	chr9	69475964	T	C	chr9_69475964_T_C;chr9_69475964_T_TA;chr9_69475964_T_A	PASS	5.95123e-06	0.260999	672130	4	NM_001163.4	ENST00000265381	ENSG00000107282	protein_coding	APBA1	intron_variant	0	0.495	NA	NA	NA	NA	INTRONIC	.	.	TRUE	FALSE	C	T	5.95123e-06	4	4.83494e-06	1.58582	0.21	-4.23631	2.53952	2.78273	0.095	4
9:69475965:A:C	chr9	69475965	A	C	chr9_69475965_A_C	PASS	1.48059e-06	0.257395	675408	1	NM_001163.4	ENST00000265381	ENSG00000107282	protein_coding	APBA1	intron_variant	0	6.578	NA	NA	NA	NA	INTRONIC	.	.	FALSE	FALSE	C	A	1.48059e-06	1	1.60378e-06	0.0654867	0.8	1.54529	4.39859	0.123422	0.73	1
9:69475968:A:C	chr9	69475968	A	C	chr9_69475968_A_C	PASS	1.41784e-06	0.224529	705300	1	NM_001163.4	ENST00000265381	ENSG00000107282	protein_coding	APBA1	intron_variant	0	1.255	NA	NA	NA	NA	INTRONIC	.	.	FALSE	FALSE	C	A	1.41784e-06	1	1.53569e-06	0.300453	0.58	-1.94245	4.39849	0.195026	0.66	1
9:69475970:G:A	chr9	69475970	G	A	chr9_69475970_G_A	PASS	0.000228519	0.215744	713290	163	NM_001163.4	ENST00000265381	ENSG00000107282	protein_coding	APBA1	intron_variant	9.29023e-05	5.242	NA	NA	NA	NA	INTRONIC	.	.	FALSE	FALSE	A	G	0.000228519	163	0.000242993	0.666453	0.41	-0.336718	0.347849	0.937023	0.33	204
9:69475973:G:C	chr9	69475973	G	C	chr9_69475973_G_C	PASS	1.33355e-06	0.175514	749880	1	NM_001163.4	ENST00000265381	ENSG00000107282	protein_coding	APBA1	intron_variant	0	6.019	NA	NA	NA	NA	INTRONIC	.	.	FALSE	FALSE	C	G	1.33355e-06	1	1.44474e-06	0.68673	0.41	-4.31477	4.39851	0.962288	0.33	1
9:69475976:T:C	chr9	69475976	T	C	chr9_69475976_T_C	PASS	3.90036e-06	0.154316	769160	3	NM_001163.4	ENST00000265381	ENSG00000107282	protein_coding	APBA1	intron_variant	0	2.488	NA	NA	NA	NA	INTRONIC	.	.	FALSE	FALSE	C	T	3.90036e-06	3	4.22495e-06	0.0604468	0.81	-0.417343	2.5395	0.0270077	0.87	4
9:69475986:C:A	chr9	69475986	C	A	chr9_69475986_C_A;chr9_69475986_C_T	PASS	3.64908e-06	0.0960801	822126	3	NM_001163.4	ENST00000265381	ENSG00000107282	protein_coding	APBA1	intron_variant	0	0.005	NA	NA	NA	NA	INTRONIC	.	.	TRUE	FALSE	A	C	3.64908e-06	3	3.9536e-06	6.50933	0.011	7.33975	2.5395	8.35346	0.0038	3
9:69475987:A:C	chr9	69475987	A	C	chr9_69475987_A_C;chr9_69475987_A_G	PASS	4.37997e-05	0.0963022	821924	36	NM_001163.4	ENST00000265381	ENSG00000107282	protein_coding	APBA1	intron_variant	6.19348e-05	5.863	NA	NA	NA	NA	INTRONIC	.	.	TRUE	FALSE	C	A	4.37997e-05	36	3.69113e-05	1.19224	0.27	-0.616561	0.831294	0.550102	0.46	31
9:69475988:G:T	chr9	69475988	G	T	chr9_69475988_G_T;chr9_69475988_G_A	PASS	4.8641e-06	0.0958316	822352	4	NM_001163.4	ENST00000265381	ENSG00000107282	protein_coding	APBA1	intron_variant	0	0.027	NA	NA	NA	NA	INTRONIC	.	.	TRUE	FALSE	T	G	4.8641e-06	4	5.27037e-06	0.464827	0.5	1.84381	2.19929	0.702853	0.4	4
9:69475994:T:C	chr9	69475994	T	C	chr9_69475994_T_C	PASS	1.19061e-06	0.076529	839908	1	NM_001163.4	ENST00000265381	ENSG00000107282	protein_coding	APBA1	intron_variant	0	1.432	NA	NA	NA	NA	INTRONIC	.	.	FALSE	FALSE	C	T	1.19061e-06	1	1.29002e-06	0.00626557	0.94	-0.476029	4.39849	0.0117128	0.91	1
9:69475996:T:C	chr9	69475996	T	C	chr9_69475996_TTAGAG_T;chr9_69476000_A_G;chr9_69475999_G_T;chr9_69475996_T_C;chr9_69475997_T_C	PASS	1.20913e-06	0.0906772	827040	1	NM_001163.4	ENST00000265381	ENSG00000107282	protein_coding	APBA1	intron_variant	0	6.054	NA	NA	NA	NA	INTRONIC	.	.	TRUE	FALSE	C	T	1.20913e-06	1	1.31014e-06	0.286758	0.59	-1.56032	4.39849	0.12584	0.72	1
9:69475996:TTAGAG:T	chr9	69475996	TTAGAG	T	chr9_69475996_TTAGAG_T;chr9_69476000_A_G;chr9_69475999_G_T;chr9_69475996_T_C;chr9_69475997_T_C	PASS	5.53818e-05	0.265441	668090	37	NM_001163.4	ENST00000265381	ENSG00000107282	protein_coding	APBA1	intron_variant	0.00010842	0.295	NA	NA	NA	NA	INTRONIC	.	.	TRUE	TRUE	T	TTAGAG	5.53818e-05	37	5.99779e-05	0.15026	0.7	-0.43869	0.723155	0.368004	0.54	50
9:69475997:T:C	chr9	69475997	T	C	chr9_69475996_TTAGAG_T;chr9_69476000_A_G;chr9_69475999_G_T;chr9_69475996_T_C;chr9_69475997_T_C	PASS	1.20913e-06	0.0906772	827040	1	NM_001163.4	ENST00000265381	ENSG00000107282	protein_coding	APBA1	intron_variant	0	0.095	NA	NA	NA	NA	INTRONIC	.	.	TRUE	FALSE	C	T	1.20913e-06	1	1.31014e-06	0.467162	0.49	-4.39711	4.39856	0.999339	0.32	1
9:69475999:G:T	chr9	69475999	G	T	chr9_69475996_TTAGAG_T;chr9_69476000_A_G;chr9_69475999_G_T;chr9_69475996_T_C;chr9_69475997_T_C	PASS	4.83653e-06	0.0906772	827040	4	NM_001163.4	ENST00000265381	ENSG00000107282	protein_coding	APBA1	intron_variant	0	0.138	NA	NA	NA	NA	INTRONIC	.	.	TRUE	FALSE	T	G	4.83653e-06	4	1.31014e-06	0.0530923	0.82	-0.492473	4.39929	0.0125314	0.91	1
9:69476006:G:C	chr9	69476006	G	C	chr9_69476006_G_C	PASS	1.122e-06	0.0200613	891266	1	NM_001163.4	ENST00000265381	ENSG00000107282	protein_coding	APBA1	intron_variant	0	2.356	NA	NA	NA	NA	INTRONIC	.	.	FALSE	FALSE	C	G	1.122e-06	1	1.21588e-06	0.187942	0.66	-0.630781	4.39852	0.0205658	0.89	1
9:69476013:G:A	chr9	69476013	G	A	chr9_69476013_G_A	PASS	2.23333e-06	0.0153797	895524	2	NM_001163.4	ENST00000265381	ENSG00000107282	protein_coding	APBA1	intron_variant	0	5.478	NA	NA	NA	NA	INTRONIC	.	.	FALSE	FALSE	A	G	2.23333e-06	2	2.42021e-06	1.57012	0.21	2.53616	3.11021	0.664927	0.41	2
9:69476017:C:G	chr9	69476017	C	G	chr9_69476017_C_G	PASS	1.10736e-06	0.00710711	903048	1	NM_001163.4	ENST00000265381	ENSG00000107282	protein_coding	APBA1	intron_variant	0	0.096	NA	NA	NA	NA	INTRONIC	.	.	FALSE	FALSE	G	C	1.10736e-06	1	1.19994e-06	1.5056	0.22	-5.39567	4.3985	1.50481	0.22	1
9:69476023:C:A	chr9	69476023	C	A	chr9_69476023_C_A	PASS	5.51968e-06	0.00402634	905850	5	NM_001163.4	ENST00000265381	ENSG00000107282	protein_coding	APBA1	intron_variant	0	3.623	NA	NA	NA	NA	INTRONIC	.	.	FALSE	FALSE	A	C	5.51968e-06	5	5.98123e-06	0.0247363	0.88	0.364559	1.96726	0.0343411	0.85	5
9:69476029:T:A	chr9	69476029	T	A	chr9_69476029_T_A	PASS	4.40878e-06	0.00245406	907280	4	NM_001163.4	ENST00000265381	ENSG00000107282	protein_coding	APBA1	intron_variant	1.54904e-05	0.044	NA	NA	NA	NA	INTRONIC	.	.	FALSE	FALSE	A	T	4.40878e-06	4	4.77742e-06	0.0131328	0.91	-0.222774	2.19986	0.0102551	0.92	4
9:69476031:A:G	chr9	69476031	A	G	chr9_69476031_A_G	PASS	1.10265e-06	0.00286527	906906	1	NM_001163.4	ENST00000265381	ENSG00000107282	protein_coding	APBA1	intron_variant	0	2.154	NA	NA	NA	NA	INTRONIC	.	.	FALSE	FALSE	G	A	1.10265e-06	1	1.19483e-06	3.04725	0.081	-7.01655	4.39852	2.54469	0.11	1
9:69476051:T:G	chr9	69476051	T	G	chr9_69476051_T_G	PASS	1.10048e-06	0.000901582	908692	1	NM_001163.4	ENST00000265381	ENSG00000107282	protein_coding	APBA1	missense_variant	0	24.2	0.087	tolerated(0.07)	probably_damaging(0.987)	NA	MISSENSE	K/N	431	FALSE	FALSE	G	T	1.10048e-06	1	1.19251e-06	8.37468	0.0038	14.2127	4.39864	10.4404	0.0012	1
9:69476057:A:G	chr9	69476057	A	G	chr9_69476057_A_G	PASS	1.1005e-06	0.000921373	908674	1	NM_001163.4	ENST00000265381	ENSG00000107282	protein_coding	APBA1	synonymous_variant	1.54885e-05	1.115	NA	NA	NA	NA	SYN	T	429	FALSE	FALSE	G	A	1.1005e-06	1	1.1925e-06	3.8876	0.049	6.99713	4.39861	2.53052	0.11	1
9:69476063:C:G	chr9	69476063	C	G	chr9_69476063_C_T;chr9_69476063_C_G	PASS	1.09966e-06	0.00015173	909374	1	NM_001163.4	ENST00000265381	ENSG00000107282	protein_coding	APBA1	synonymous_variant	0	9.938	NA	NA	NA	NA	SYN	A	427	TRUE	FALSE	G	C	1.09966e-06	1	1.1916e-06	0.0171031	0.9	-0.998479	4.39876	0.051525	0.82	1
9:69476063:C:T	chr9	69476063	C	T	chr9_69476063_C_T;chr9_69476063_C_G	PASS	4.28866e-05	0.00015173	909374	39	NM_001163.4	ENST00000265381	ENSG00000107282	protein_coding	APBA1	synonymous_variant	3.09789e-05	10.42	NA	NA	NA	NA	SYN	A	427	TRUE	FALSE	T	C	4.28866e-05	39	3.45564e-05	4.30306	0.038	1.95841	0.816821	5.7485	0.017	29
9:69476064:G:A	chr9	69476064	G	A	chr9_69476064_G_A	PASS	5.50084e-06	0.000615715	908952	5	NM_001163.4	ENST00000265381	ENSG00000107282	protein_coding	APBA1	missense_variant	0	22.7	0.107	tolerated(0.22)	benign(0.017)	NA	MISSENSE	A/V	427	FALSE	FALSE	A	G	5.50084e-06	5	5.96065e-06	0.0204818	0.89	1.59967	1.96708	0.661331	0.42	5
9:69476068:C:T	chr9	69476068	C	T	chr9_69476068_C_T	PASS	3.29861e-06	4.17806e-05	909474	3	NM_001163.4	ENST00000265381	ENSG00000107282	protein_coding	APBA1	missense_variant	1.54861e-05	24.2	0.214	deleterious(0.03)	benign(0.257)	NA	MISSENSE	E/K	426	FALSE	FALSE	T	C	3.29861e-06	3	1.19147e-06	1.82107e-05	1	-0.214936	4.3985	0.00238785	0.96	1
9:69476069:C:T	chr9	69476069	C	T	chr9_69476069_C_T	PASS	1.09957e-06	7.47654e-05	909444	1	NM_001163.4	ENST00000265381	ENSG00000107282	protein_coding	APBA1	synonymous_variant	0	6.629	NA	NA	NA	NA	SYN	V	425	FALSE	FALSE	T	C	1.09957e-06	1	1.19151e-06	0.303254	0.58	-0.279038	4.39854	0.00402448	0.95	1
9:69476079:C:G	chr9	69476079	C	G	chr9_69476079_C_G	PASS	1.09951e-06	1.75919e-05	909496	1	NM_001163.4	ENST00000265381	ENSG00000107282	protein_coding	APBA1	missense_variant	0	19.69	0.062	tolerated(0.25)	benign(0.017)	NA	MISSENSE	S/T	422	FALSE	FALSE	G	C	1.09951e-06	1	1.19144e-06	2.51622	0.11	-5.2551	4.3985	1.42743	0.23	1
9:69476083:G:C	chr9	69476083	G	C	chr9_69476083_G_C	PASS	1.09959e-06	9.01582e-05	909430	1	NM_001163.4	ENST00000265381	ENSG00000107282	protein_coding	APBA1	missense_variant	0	19.55	0.051	tolerated_low_confidence(0.27)	benign(0.015)	NA	MISSENSE	P/A	421	FALSE	FALSE	C	G	1.09959e-06	1	1.19153e-06	0.000301913	0.99	1.30365	4.39852	0.0878435	0.77	1
9:69476093:T:C	chr9	69476093	T	C	chr9_69476093_T_C	PASS	7.69655e-06	1.53929e-05	909498	7	NM_001163.4	ENST00000265381	ENSG00000107282	protein_coding	APBA1	synonymous_variant	0	10.58	NA	NA	NA	NA	SYN	T	417	FALSE	FALSE	C	T	7.69655e-06	7	7.14863e-06	0.0896328	0.76	0.366137	1.7957	0.0415738	0.84	6
9:69476097:C:T	chr9	69476097	C	T	chr9_69476097_C_T	PASS	7.2568e-05	2.19898e-05	909492	66	NM_001163.4	ENST00000265381	ENSG00000107282	protein_coding	APBA1	missense_variant	3.0977e-05	17.11	0.049	tolerated(0.21)	benign(0)	NA	MISSENSE	S/N	416	FALSE	FALSE	T	C	7.2568e-05	66	7.38695e-05	0.497026	0.48	0.393643	0.558659	0.496491	0.48	62
9:69476098:T:C	chr9	69476098	T	C	chr9_69476098_T_C	PASS	1.09951e-06	1.31939e-05	909500	1	NM_001163.4	ENST00000265381	ENSG00000107282	protein_coding	APBA1	missense_variant	0	15.15	0.079	tolerated(0.35)	benign(0)	NA	MISSENSE	S/G	416	FALSE	FALSE	C	T	1.09951e-06	1	1.19144e-06	0.647277	0.42	-3.44281	4.39849	0.612659	0.43	1
9:69476103:G:A	chr9	69476103	G	A	chr9_69476103_G_A	PASS	0.000167128	3.29847e-05	909482	152	NM_001163.4	ENST00000265381	ENSG00000107282	protein_coding	APBA1	missense_variant	6.1954e-05	24.8	0.113	deleterious(0.03)	benign(0.021)	NA	MISSENSE	S/L	414	FALSE	FALSE	A	G	0.000167128	152	7.62533e-05	1.79488	0.18	-0.586241	0.549912	1.13649	0.29	64
9:69476104:A:T	chr9	69476104	A	T	chr9_69476104_A_T	PASS	1.42939e-05	3.95817e-05	909476	13	NM_001163.4	ENST00000265381	ENSG00000107282	protein_coding	APBA1	missense_variant	0	23.5	0.162	tolerated(0.1)	possibly_damaging(0.525)	NA	MISSENSE	S/T	414	FALSE	FALSE	T	A	1.42939e-05	13	1.54891e-05	1.76869	0.18	-1.52349	1.21994	1.55956	0.21	13
9:69476115:A:G	chr9	69476115	A	G	chr9_69476115_A_G	PASS	1.09953e-06	3.29847e-05	909482	1	NM_001163.4	ENST00000265381	ENSG00000107282	protein_coding	APBA1	missense_variant	0	22.2	0.096	tolerated(0.37)	benign(0.015)	NA	MISSENSE	L/S	410	FALSE	FALSE	G	A	1.09953e-06	1	1.19146e-06	1.07597	0.3	-3.62558	4.39855	0.679416	0.41	1
9:69476116:A:G	chr9	69476116	A	G	chr9_69476116_A_G	PASS	1.09955e-06	5.27756e-05	909464	1	NM_001163.4	ENST00000265381	ENSG00000107282	protein_coding	APBA1	synonymous_variant	0	9.589	NA	NA	NA	NA	SYN	L	410	FALSE	FALSE	G	A	1.09955e-06	1	1.19148e-06	1.19258	0.27	-2.61223	4.39853	0.352701	0.55	1
9:69476117:G:A	chr9	69476117	G	A	chr9_69476117_G_A;chr9_69476117_G_C	PASS	5.49778e-06	5.93725e-05	909458	5	NM_001163.4	ENST00000265381	ENSG00000107282	protein_coding	APBA1	synonymous_variant	1.5488e-05	10.37	NA	NA	NA	NA	SYN	P	409	TRUE	FALSE	A	G	5.49778e-06	5	5.95742e-06	2.03813	0.15	2.14283	1.9671	1.18664	0.28	5
9:69476117:G:C	chr9	69476117	G	C	chr9_69476117_G_A;chr9_69476117_G_C	PASS	1.09956e-06	5.93725e-05	909458	1	NM_001163.4	ENST00000265381	ENSG00000107282	protein_coding	APBA1	synonymous_variant	0	9.691	NA	NA	NA	NA	SYN	P	409	TRUE	FALSE	C	G	1.09956e-06	1	1.19148e-06	1.19326	0.27	4.09631	4.3985	0.867314	0.35	1
9:69476118:G:C	chr9	69476118	G	C	chr9_69476118_G_C;chr9_69476118_G_T;chr9_69476118_G_A	PASS	2.63906e-05	0.000105551	909416	24	NM_001163.4	ENST00000265381	ENSG00000107282	protein_coding	APBA1	missense_variant	1.54861e-05	27.2	0.241	deleterious(0)	probably_damaging(0.996)	NA	MISSENSE	P/R	409	TRUE	FALSE	C	G	2.63906e-05	24	2.8597e-05	0.637308	0.42	0.675332	0.897929	0.565654	0.45	24
9:69476118:G:T	chr9	69476118	G	T	chr9_69476118_G_C;chr9_69476118_G_T;chr9_69476118_G_A	PASS	1.42949e-05	0.000105551	909416	13	NM_001163.4	ENST00000265381	ENSG00000107282	protein_coding	APBA1	missense_variant	3.09722e-05	27.2	0.221	deleterious(0)	probably_damaging(0.997)	NA	MISSENSE	P/H	409	TRUE	FALSE	T	G	1.42949e-05	13	1.42985e-05	0.101442	0.75	-0.702668	1.26977	0.306232	0.58	12
9:69476121:G:A	chr9	69476121	G	A	chr9_69476121_G_C;chr9_69476121_G_A	PASS	2.19904e-06	2.63878e-05	909488	2	NM_001163.4	ENST00000265381	ENSG00000107282	protein_coding	APBA1	missense_variant	0	23.4	0.145	tolerated(0.06)	benign(0.424)	NA	MISSENSE	S/F	408	TRUE	FALSE	A	G	2.19904e-06	2	1.19145e-06	4.63582e-05	0.99	1.00443	4.39861	0.0521446	0.82	1
9:69476121:G:C	chr9	69476121	G	C	chr9_69476121_G_C;chr9_69476121_G_A	PASS	2.30899e-05	2.63878e-05	909488	21	NM_001163.4	ENST00000265381	ENSG00000107282	protein_coding	APBA1	missense_variant	0	26.1	0.162	deleterious(0.03)	possibly_damaging(0.498)	NA	MISSENSE	S/C	408	TRUE	FALSE	C	G	2.30899e-05	21	2.3829e-05	2.91781	0.088	-1.37186	0.98356	1.94543	0.16	20
9:69476123:G:A	chr9	69476123	G	A	chr9_69476123_G_A	PASS	1.0997e-06	0.000186913	909342	1	NM_001163.4	ENST00000265381	ENSG00000107282	protein_coding	APBA1	synonymous_variant	0	10.88	NA	NA	NA	NA	SYN	S	407	FALSE	FALSE	A	G	1.0997e-06	1	1.19165e-06	0.215774	0.64	4.61477	4.39851	1.10076	0.29	1
9:69476132:A:G	chr9	69476132	A	G	chr9_69476132_A_G	PASS	1.09977e-06	0.000255082	909280	1	NM_001163.4	ENST00000265381	ENSG00000107282	protein_coding	APBA1	synonymous_variant	0	6.756	NA	NA	NA	NA	SYN	P	404	FALSE	FALSE	G	A	1.09977e-06	1	1.19171e-06	1.40517	0.24	4.09942	4.39853	0.86862	0.35	1
9:69476133:G:A	chr9	69476133	G	A	chr9_69476133_G_A	PASS	2.19987e-06	0.000402414	909146	2	NM_001163.4	ENST00000265381	ENSG00000107282	protein_coding	APBA1	missense_variant	0	24.9	0.078	deleterious(0.02)	benign(0.005)	NA	MISSENSE	P/L	404	FALSE	FALSE	A	G	2.19987e-06	2	2.38382e-06	0.157808	0.69	-0.205171	3.1102	0.00435167	0.95	2
9:69476134:G:A	chr9	69476134	G	A	chr9_69476134_G_C;chr9_69476134_G_A	PASS	1.09972e-06	0.000204505	909326	1	NM_001163.4	ENST00000265381	ENSG00000107282	protein_coding	APBA1	missense_variant	0	22.2	0.136	tolerated(0.36)	benign(0.009)	NA	MISSENSE	P/S	404	TRUE	FALSE	A	G	1.09972e-06	1	1.19165e-06	0.0245506	0.88	3.14692	4.39857	0.511856	0.47	1
9:69476134:G:C	chr9	69476134	G	C	chr9_69476134_G_C;chr9_69476134_G_A	PASS	2.08946e-05	0.000204505	909326	19	NM_001163.4	ENST00000265381	ENSG00000107282	protein_coding	APBA1	missense_variant	1.54866e-05	23.3	0.189	deleterious(0.02)	benign(0.058)	NA	MISSENSE	P/A	404	TRUE	FALSE	C	G	2.08946e-05	19	2.26414e-05	0.928549	0.34	0.958964	1.00912	0.90306	0.34	19
9:69476138:C:T	chr9	69476138	C	T	chr9_69476138_C_T;chr9_69476138_C_A	PASS	5.94087e-05	0.000609118	908958	54	NM_001163.4	ENST00000265381	ENSG00000107282	protein_coding	APBA1	synonymous_variant	0	1.884	NA	NA	NA	NA	SYN	P	402	TRUE	FALSE	T	C	5.94087e-05	54	2.02667e-05	1.67839	0.2	-1.37072	1.06682	1.65087	0.2	17
9:69476139:G:A	chr9	69476139	G	A	chr9_69476139_G_A	PASS	1.43084e-05	0.00105111	908556	13	NM_001163.4	ENST00000265381	ENSG00000107282	protein_coding	APBA1	missense_variant	1.5488e-05	31	0.216	deleterious(0.05)	probably_damaging(0.997)	NA	MISSENSE	P/L	402	FALSE	FALSE	A	G	1.43084e-05	13	1.1927e-06	0.966976	0.33	3.82549	4.39878	0.756327	0.38	1
9:69476140:G:A	chr9	69476140	G	A	chr9_69476140_G_A	PASS	9.89894e-06	0.000356235	909188	9	NM_001163.4	ENST00000265381	ENSG00000107282	protein_coding	APBA1	missense_variant	0	24.5	0.189	tolerated(0.06)	probably_damaging(0.994)	NA	MISSENSE	P/S	402	FALSE	FALSE	A	G	9.89894e-06	9	1.07264e-05	0.0491743	0.82	-0.576898	1.46618	0.154818	0.69	9
9:69476147:G:GA	chr9	69476147	G	GA	chr9_69476147_G_GA	PASS	3.31241e-06	0.00420885	905684	3	NM_001163.4	ENST00000265381	ENSG00000107282	protein_coding	APBA1	splice_region_variant&intron_variant	0	13.66	NA	NA	NA	NA	NONCODING	.	.	FALSE	TRUE	GA	G	3.31241e-06	3	3.58926e-06	0.121755	0.73	-0.96928	2.53953	0.145678	0.7	3
9:69476153:A:G	chr9	69476153	A	G	chr9_69476153_A_G	PASS	4.42297e-06	0.00565358	904370	4	NM_001163.4	ENST00000265381	ENSG00000107282	protein_coding	APBA1	intron_variant	0	19.54	NA	NA	NA	NA	INTRONIC	.	.	FALSE	FALSE	G	A	4.42297e-06	4	2.3963e-06	1.26785	0.26	4.93311	3.11058	2.51512	0.11	2
9:69476160:G:A	chr9	69476160	G	A	chr9_69476160_G_A	PASS	1.11481e-06	0.0137392	897016	1	NM_001163.4	ENST00000265381	ENSG00000107282	protein_coding	APBA1	intron_variant	0	3.352	NA	NA	NA	NA	INTRONIC	.	.	FALSE	FALSE	A	G	1.11481e-06	1	1.20784e-06	0.547132	0.46	-4.1054	4.39851	0.871165	0.35	1
9:69476166:A:T	chr9	69476166	A	T	chr9_69476166_A_T	PASS	3.23765e-05	0.015173	895712	29	NM_001163.4	ENST00000265381	ENSG00000107282	protein_coding	APBA1	intron_variant	3.09732e-05	4.003	NA	NA	NA	NA	INTRONIC	.	.	FALSE	FALSE	T	A	3.23765e-05	29	1.2097e-06	0.284622	0.59	2.70205	4.39879	0.377329	0.54	1
9:69476167:C:T	chr9	69476167	C	T	chr9_69476167_C_T	PASS	1.11097e-06	0.010333	900114	1	NM_001163.4	ENST00000265381	ENSG00000107282	protein_coding	APBA1	intron_variant	0	7.729	NA	NA	NA	NA	INTRONIC	.	.	FALSE	FALSE	T	C	1.11097e-06	1	1.2038e-06	2.68366	0.1	-6.34111	4.39859	2.07828	0.15	1
9:69476168:A:G	chr9	69476168	A	G	chr9_69476168_A_G	PASS	5.59388e-06	0.0172378	893834	5	NM_001163.4	ENST00000265381	ENSG00000107282	protein_coding	APBA1	intron_variant	3.09732e-05	8.608	NA	NA	NA	NA	INTRONIC	.	.	FALSE	FALSE	G	A	5.59388e-06	5	6.06118e-06	0.0343608	0.85	-0.348777	1.96711	0.0314367	0.86	5
9:69476173:G:A	chr9	69476173	G	A	chr9_69476173_G_A	PASS	5.59909e-06	0.0181526	893002	5	NM_001163.4	ENST00000265381	ENSG00000107282	protein_coding	APBA1	intron_variant	0	15.8	NA	NA	NA	NA	INTRONIC	.	.	FALSE	FALSE	A	G	5.59909e-06	5	6.0665e-06	0.97179	0.32	-1.99985	1.96708	1.0336	0.31	5
9:69476178:TGA:T	chr9	69476178	TGA	T	chr9_69476178_TGA_T;chr9_69476179_G_A;chr9_69476178_T_G	PASS	8.79479e-06	0.124887	795926	7	NM_001163.4	ENST00000265381	ENSG00000107282	protein_coding	APBA1	intron_variant	0	2.951	NA	NA	NA	NA	INTRONIC	.	.	TRUE	TRUE	T	TGA	8.79479e-06	7	9.52601e-06	1.0608	0.3	-2.48559	1.66256	2.23513	0.13	8
9:69476179:G:A	chr9	69476179	G	A	chr9_69476178_TGA_T;chr9_69476179_G_A;chr9_69476178_T_G	PASS	4.54452e-06	0.0322503	880180	4	NM_001163.4	ENST00000265381	ENSG00000107282	protein_coding	APBA1	intron_variant	1.54861e-05	5.961	NA	NA	NA	NA	INTRONIC	.	.	TRUE	FALSE	A	G	4.54452e-06	4	4.92373e-06	0.0481654	0.83	-0.247982	2.19929	0.0127138	0.91	4
9:69476181:G:A	chr9	69476181	G	A	chr9_69476181_G_A	PASS	1.12477e-06	0.0224736	889072	1	NM_001163.4	ENST00000265381	ENSG00000107282	protein_coding	APBA1	intron_variant	0	7.176	NA	NA	NA	NA	INTRONIC	.	.	FALSE	FALSE	A	G	1.12477e-06	1	1.21865e-06	0.656504	0.42	6.06241	4.39852	1.89967	0.17	1
9:69476184:A:T	chr9	69476184	A	T	chr9_69476184_A_T	PASS	2.07461e-05	0.0460467	867632	18	NM_001163.4	ENST00000265381	ENSG00000107282	protein_coding	APBA1	intron_variant	0	1.764	NA	NA	NA	NA	INTRONIC	.	.	FALSE	FALSE	T	A	2.07461e-05	18	1.24865e-06	0.540012	0.46	2.41709	4.3996	0.301828	0.58	1
9:69476187:C:A	chr9	69476187	C	A	chr9_69476187_C_T;chr9_69476187_C_A	PASS	2.30543e-06	0.0461742	867516	2	NM_001163.4	ENST00000265381	ENSG00000107282	protein_coding	APBA1	intron_variant	0	0.04	NA	NA	NA	NA	INTRONIC	.	.	TRUE	FALSE	A	C	2.30543e-06	2	2.4977e-06	0.821804	0.36	-0.148089	3.11022	0.00226706	0.96	2
9:69476187:C:T	chr9	69476187	C	T	chr9_69476187_C_T;chr9_69476187_C_A	PASS	1.49853e-05	0.0461742	867516	13	NM_001163.4	ENST00000265381	ENSG00000107282	protein_coding	APBA1	intron_variant	1.5488e-05	0.046	NA	NA	NA	NA	INTRONIC	.	.	TRUE	FALSE	T	C	1.49853e-05	13	1.24885e-05	1.87993	0.17	-1.42545	1.39095	1.05022	0.31	10
9:69476188:G:A	chr9	69476188	G	A	chr9_69476188_G_T;chr9_69476188_G_A	PASS	1.05682e-05	0.0636649	851608	9	NM_001163.4	ENST00000265381	ENSG00000107282	protein_coding	APBA1	intron_variant	0	2.667	NA	NA	NA	NA	INTRONIC	.	.	TRUE	FALSE	A	G	1.05682e-05	9	5.08691e-06	0.227711	0.63	-0.64392	2.19971	0.0856902	0.77	4
9:69476188:G:T	chr9	69476188	G	T	chr9_69476188_G_T;chr9_69476188_G_A	PASS	0.192821	0.0611515	853894	164649	NM_001163.4	ENST00000265381	ENSG00000107282	protein_coding	APBA1	intron_variant	0.191291	2.637	NA	NA	NA	NA	INTRONIC	.	.	TRUE	FALSE	T	G	0.192821	164649	0.189035	2.59984	0.11	-0.0266782	0.0125855	4.49335	0.034	158664
9:69476195:A:C	chr9	69476195	A	C	chr9_69476195_A_C	PASS	1.20724e-06	0.0892523	828336	1	NM_001163.4	ENST00000265381	ENSG00000107282	protein_coding	APBA1	intron_variant	0	0.103	NA	NA	NA	NA	INTRONIC	.	.	FALSE	FALSE	C	A	1.20724e-06	1	1.30774e-06	0.0475505	0.83	-1.24151	4.39855	0.0796673	0.78	1
9:69476203:G:C	chr9	69476203	G	C	chr9_69476203_G_C	PASS	1.24254e-06	0.115125	804804	1	NM_001163.4	ENST00000265381	ENSG00000107282	protein_coding	APBA1	intron_variant	0	0.06	NA	NA	NA	NA	INTRONIC	.	.	FALSE	FALSE	C	G	1.24254e-06	1	1.34589e-06	0.40582	0.52	-2.52682	4.39857	0.330008	0.57	1
9:69476204:G:A	chr9	69476204	G	A	chr9_69476204_G_A	PASS	1.24642e-06	0.117881	802298	1	NM_001163.4	ENST00000265381	ENSG00000107282	protein_coding	APBA1	intron_variant	0	6.726	NA	NA	NA	NA	INTRONIC	.	.	FALSE	FALSE	A	G	1.24642e-06	1	1.35014e-06	0.485453	0.49	-3.5029	4.39872	0.634166	0.43	1
9:69476206:G:A	chr9	69476206	G	A	chr9_69476206_G_A;chr9_69476206_G_C	PASS	1.27676e-06	0.138841	783234	1	NM_001163.4	ENST00000265381	ENSG00000107282	protein_coding	APBA1	intron_variant	0	0.938	NA	NA	NA	NA	INTRONIC	.	.	TRUE	FALSE	A	G	1.27676e-06	1	1.38289e-06	3.78952	0.052	7.77942	4.39854	3.12808	0.077	1
9:69476206:G:C	chr9	69476206	G	C	chr9_69476206_G_A;chr9_69476206_G_C	PASS	1.27676e-06	0.138841	783234	1	NM_001163.4	ENST00000265381	ENSG00000107282	protein_coding	APBA1	intron_variant	0	0.833	NA	NA	NA	NA	INTRONIC	.	.	TRUE	FALSE	C	G	1.27676e-06	1	1.38289e-06	0.470863	0.49	-2.76999	4.39852	0.396593	0.53	1
9:69476207:G:A	chr9	69476207	G	A	chr9_69476207_G_A;chr9_69476207_G_T	PASS	1.30561e-06	0.157874	765924	1	NM_001163.4	ENST00000265381	ENSG00000107282	protein_coding	APBA1	intron_variant	0	3.205	NA	NA	NA	NA	INTRONIC	.	.	TRUE	FALSE	A	G	1.30561e-06	1	1.41397e-06	0.0226356	0.88	-1.27887	4.39854	0.0845346	0.77	1
9:69476207:G:T	chr9	69476207	G	T	chr9_69476207_G_A;chr9_69476207_G_T	PASS	1.30561e-06	0.157874	765924	1	NM_001163.4	ENST00000265381	ENSG00000107282	protein_coding	APBA1	intron_variant	0	2.79	NA	NA	NA	NA	INTRONIC	.	.	TRUE	FALSE	T	G	1.30561e-06	1	1.41397e-06	19.658	9.3e-06	22.4976	4.39854	26.161	3.1e-07	1
9:69476211:G:A	chr9	69476211	G	A	chr9_69476211_G_C;chr9_69476211_G_A	PASS	1.29805e-06	0.15297	770384	1	NM_001163.4	ENST00000265381	ENSG00000107282	protein_coding	APBA1	intron_variant	0	6.897	NA	NA	NA	NA	INTRONIC	.	.	TRUE	FALSE	A	G	1.29805e-06	1	1.40567e-06	0.697177	0.4	-2.26153	4.39915	0.264283	0.61	1
9:69476211:G:C	chr9	69476211	G	C	chr9_69476211_G_C;chr9_69476211_G_A	PASS	2.59611e-06	0.15297	770384	2	NM_001163.4	ENST00000265381	ENSG00000107282	protein_coding	APBA1	intron_variant	0	6.466	NA	NA	NA	NA	INTRONIC	.	.	TRUE	FALSE	C	G	2.59611e-06	2	1.40567e-06	0.0159918	0.9	-1.2222	4.39849	0.0772104	0.78	1
9:69476216:C:T	chr9	69476216	C	T	chr9_69476216_C_T	PASS	2.28814e-05	0.231172	699258	16	NM_001163.4	ENST00000265381	ENSG00000107282	protein_coding	APBA1	intron_variant	3.09905e-05	0.004	NA	NA	NA	NA	INTRONIC	.	.	FALSE	FALSE	T	C	2.28814e-05	16	2.47697e-05	0.736219	0.39	-0.541165	1.09966	0.242184	0.62	21
9:69476217:G:A	chr9	69476217	G	A	chr9_69476217_G_A;chr9_69476217_G_T	PASS	1.15725e-05	0.239931	691292	8	NM_001163.4	ENST00000265381	ENSG00000107282	protein_coding	APBA1	intron_variant	0	1.01	NA	NA	NA	NA	INTRONIC	.	.	TRUE	FALSE	A	G	1.15725e-05	8	1.25258e-05	0.801863	0.37	-0.973421	1.55512	0.391808	0.53	11
9:69476217:G:T	chr9	69476217	G	T	chr9_69476217_G_A;chr9_69476217_G_T	PASS	2.89313e-06	0.239931	691292	2	NM_001163.4	ENST00000265381	ENSG00000107282	protein_coding	APBA1	intron_variant	0	0.989	NA	NA	NA	NA	INTRONIC	.	.	TRUE	FALSE	T	G	2.89313e-06	2	3.13146e-06	0.470959	0.49	1.64063	3.11022	0.278253	0.6	3
9:69476227:A:T	chr9	69476227	A	T	chr9_69476227_A_T	PASS	5.1663e-06	0.361541	580686	3	NM_001163.4	ENST00000265381	ENSG00000107282	protein_coding	APBA1	intron_variant	0	5.675	NA	NA	NA	NA	INTRONIC	.	.	FALSE	FALSE	T	A	5.1663e-06	3	3.72685e-06	0.843765	0.36	2.89159	3.11022	0.864357	0.35	3
9:69476229:C:G	chr9	69476229	C	G	chr9_69476229_C_G	PASS	1.8787e-06	0.414761	532282	1	NM_001163.4	ENST00000265381	ENSG00000107282	protein_coding	APBA1	intron_variant	0	1.75	NA	NA	NA	NA	INTRONIC	.	.	FALSE	FALSE	G	C	1.8787e-06	1	2.03281e-06	0.429826	0.51	-2.87002	4.39851	0.425753	0.51	2
9:69515916:C:T	chr9	69515916	C	T	chr9_69515916_C_T	PASS	5.75599e-05	0.0258138	886034	51	NM_001163.4	ENST00000265381	ENSG00000107282	protein_coding	APBA1	intron_variant	1.54875e-05	9.465	NA	NA	NA	NA	INTRONIC	.	.	FALSE	FALSE	T	C	5.75599e-05	51	4.64673e-05	0.281883	0.6	0.399298	0.713562	0.313134	0.58	39
9:69515917:G:A	chr9	69515917	G	A	chr9_69515917_G_A	PASS	2.25521e-06	0.0249343	886834	2	NM_001163.4	ENST00000265381	ENSG00000107282	protein_coding	APBA1	intron_variant	1.54904e-05	5.548	NA	NA	NA	NA	INTRONIC	.	.	FALSE	FALSE	A	G	2.25521e-06	2	1.22171e-06	4.71745e-06	1	2.76767	4.39854	0.395923	0.53	1
9:69515918:T:G	chr9	69515918	T	G	chr9_69515918_T_C;chr9_69515918_T_G	PASS	1.13475e-06	0.0310738	881250	1	NM_001163.4	ENST00000265381	ENSG00000107282	protein_coding	APBA1	intron_variant	0	5.948	NA	NA	NA	NA	INTRONIC	.	.	TRUE	FALSE	G	T	1.13475e-06	1	1.22949e-06	0.601864	0.44	-1.6911	4.39875	0.147801	0.7	1
9:69515919:A:G	chr9	69515919	A	G	chr9_69515919_A_G	PASS	3.37598e-06	0.0229574	888632	3	NM_001163.4	ENST00000265381	ENSG00000107282	protein_coding	APBA1	intron_variant	0	6.549	NA	NA	NA	NA	INTRONIC	.	.	FALSE	FALSE	G	A	3.37598e-06	3	3.65785e-06	2.81496	0.093	-5.04427	2.53951	3.94546	0.047	3
9:69515927:T:C	chr9	69515927	T	C	chr9_69515927_T_C	PASS	1.1188e-06	0.0172554	893818	1	NM_001163.4	ENST00000265381	ENSG00000107282	protein_coding	APBA1	intron_variant	0	7.625	NA	NA	NA	NA	INTRONIC	.	.	FALSE	FALSE	C	T	1.1188e-06	1	1.21236e-06	0.013267	0.91	-0.81479	4.39851	0.0343147	0.85	1
9:69515929:C:A	chr9	69515929	C	A	chr9_69515929_C_A	PASS	1.55419e-05	0.00959196	900788	14	NM_001163.4	ENST00000265381	ENSG00000107282	protein_coding	APBA1	intron_variant	1.54861e-05	5.979	NA	NA	NA	NA	INTRONIC	.	.	FALSE	FALSE	A	C	1.55419e-05	14	1.56372e-05	0.142502	0.71	0.264448	1.21996	0.0469885	0.83	13
9:69515931:C:T	chr9	69515931	C	T	chr9_69515931_C_T	PASS	2.22006e-06	0.0094952	900876	2	NM_001163.4	ENST00000265381	ENSG00000107282	protein_coding	APBA1	intron_variant	0	5.802	NA	NA	NA	NA	INTRONIC	.	.	FALSE	FALSE	T	C	2.22006e-06	2	2.40584e-06	0.314116	0.58	-1.7948	3.11021	0.333005	0.56	2
9:69515939:C:A	chr9	69515939	C	A	chr9_69515939_C_A	PASS	5.51677e-06	0.00350078	906328	5	NM_001163.4	ENST00000265381	ENSG00000107282	protein_coding	APBA1	intron_variant	0	0.886	NA	NA	NA	NA	INTRONIC	.	.	FALSE	FALSE	A	C	5.51677e-06	5	5.97816e-06	6.23224	0.013	6.01587	1.96709	9.35292	0.0022	5
9:69515940:A:G	chr9	69515940	A	G	chr9_69515940_A_G	PASS	3.31538e-06	0.00509944	904874	3	NM_001163.4	ENST00000265381	ENSG00000107282	protein_coding	APBA1	intron_variant	0	0.571	NA	NA	NA	NA	INTRONIC	.	.	FALSE	FALSE	G	A	3.31538e-06	3	2.39505e-06	0.248399	0.62	1.17587	3.11023	0.142934	0.71	2
9:69515948:A:G	chr9	69515948	A	G	chr9_69515948_A_G	PASS	1.10677e-06	0.00657715	903530	1	NM_001163.4	ENST00000265381	ENSG00000107282	protein_coding	APBA1	intron_variant	0	0.71	NA	NA	NA	NA	INTRONIC	.	.	FALSE	FALSE	G	A	1.10677e-06	1	1.19933e-06	0.176076	0.67	3.61873	4.39855	0.676853	0.41	1
9:69515953:G:A	chr9	69515953	G	A	chr9_69515953_G_A	PASS	9.91213e-06	0.00168662	907978	9	NM_001163.4	ENST00000265381	ENSG00000107282	protein_coding	APBA1	intron_variant	0	6.621	NA	NA	NA	NA	INTRONIC	.	.	FALSE	FALSE	A	G	9.91213e-06	9	2.38686e-06	2.73345	0.098	-3.28309	3.11024	1.11424	0.29	2
9:69515954:C:T	chr9	69515954	C	T	chr9_69515954_C_T;chr9_69515954_C_G	PASS	2.20395e-06	0.00225616	907460	2	NM_001163.4	ENST00000265381	ENSG00000107282	protein_coding	APBA1	intron_variant	3.09761e-05	5.672	NA	NA	NA	NA	INTRONIC	.	.	TRUE	FALSE	T	C	2.20395e-06	2	1.19407e-06	0.708401	0.4	0.293234	4.39851	0.00444442	0.95	1
9:69515955:G:A	chr9	69515955	G	A	chr9_69515955_G_A	PASS	1.1022e-06	0.00245406	907280	1	NM_001163.4	ENST00000265381	ENSG00000107282	protein_coding	APBA1	intron_variant	0	1.175	NA	NA	NA	NA	INTRONIC	.	.	FALSE	FALSE	A	G	1.1022e-06	1	1.19433e-06	1.54949	0.21	7.43035	4.39894	2.85313	0.091	1
9:69515969:C:T	chr9	69515969	C	T	chr9_69515969_C_T	PASS	1.10022e-06	0.000661893	908910	1	NM_001163.4	ENST00000265381	ENSG00000107282	protein_coding	APBA1	intron_variant	0	0.515	NA	NA	NA	NA	INTRONIC	.	.	FALSE	FALSE	T	C	1.10022e-06	1	1.19222e-06	0.103045	0.75	-1.23718	4.39849	0.0791143	0.78	1
9:69515970:AC:A	chr9	69515970	AC	A	chr9_69515970_AC_A;chr9_69515971_C_T	PASS	2.20115e-06	0.000985144	908616	2	NM_001163.4	ENST00000265381	ENSG00000107282	protein_coding	APBA1	intron_variant	0	0.537	NA	NA	NA	NA	INTRONIC	.	.	TRUE	TRUE	A	AC	2.20115e-06	2	2.38516e-06	4.00308	0.045	4.07933	3.1102	1.72028	0.19	2
9:69515971:C:T	chr9	69515971	C	T	chr9_69515970_AC_A;chr9_69515971_C_T	PASS	1.10037e-06	0.000796031	908788	1	NM_001163.4	ENST00000265381	ENSG00000107282	protein_coding	APBA1	intron_variant	0	1.123	NA	NA	NA	NA	INTRONIC	.	.	TRUE	FALSE	T	C	1.10037e-06	1	1.19235e-06	0.710277	0.4	-4.86652	4.39862	1.22406	0.27	1
9:69515975:G:A	chr9	69515975	G	A	chr9_69515975_G_A;chr9_69515975_G_C;chr9_69515975_G_T	PASS	8.79883e-05	0.000329847	909212	80	NM_001163.4	ENST00000265381	ENSG00000107282	protein_coding	APBA1	intron_variant	1.54871e-05	0.075	NA	NA	NA	NA	INTRONIC	.	.	TRUE	FALSE	A	G	8.79883e-05	80	9.53452e-05	1.61838	0.2	-0.712046	0.491824	2.09602	0.15	80
9:69515975:G:C	chr9	69515975	G	C	chr9_69515975_G_A;chr9_69515975_G_C;chr9_69515975_G_T	PASS	1.09985e-06	0.000329847	909212	1	NM_001163.4	ENST00000265381	ENSG00000107282	protein_coding	APBA1	intron_variant	0	0.063	NA	NA	NA	NA	INTRONIC	.	.	TRUE	FALSE	C	G	1.09985e-06	1	1.19182e-06	0.409377	0.52	-5.75685	4.3985	1.71302	0.19	1
9:69515975:G:T	chr9	69515975	G	T	chr9_69515975_G_A;chr9_69515975_G_C;chr9_69515975_G_T	PASS	1.09985e-06	0.000329847	909212	1	NM_001163.4	ENST00000265381	ENSG00000107282	protein_coding	APBA1	intron_variant	0	0.058	NA	NA	NA	NA	INTRONIC	.	.	TRUE	FALSE	T	G	1.09985e-06	1	1.19182e-06	0.129495	0.72	2.27157	4.39851	0.266711	0.61	1
9:69515977:G:A	chr9	69515977	G	A	chr9_69515977_G_A	PASS	1.09967e-06	0.000160526	909366	1	NM_001163.4	ENST00000265381	ENSG00000107282	protein_coding	APBA1	intron_variant	0	2.84	NA	NA	NA	NA	INTRONIC	.	.	FALSE	FALSE	A	G	1.09967e-06	1	1.19161e-06	1.56264	0.21	-3.58769	4.3985	0.665305	0.41	1
9:69515978:G:A	chr9	69515978	G	A	chr9_69515978_G_A	PASS	0.00268109	0.000197908	909332	2438	NM_001163.4	ENST00000265381	ENSG00000107282	protein_coding	APBA1	intron_variant	0.00212193	1.535	NA	NA	NA	NA	INTRONIC	.	.	FALSE	FALSE	A	G	0.00268109	2438	0.00285403	1.74164	0.19	0.0334893	0.0898432	0.138945	0.71	2395
9:69515982:C:G	chr9	69515982	C	G	chr9_69515982_C_G	PASS	1.0996e-06	9.67552e-05	909424	1	NM_001163.4	ENST00000265381	ENSG00000107282	protein_coding	APBA1	intron_variant	0	0.029	NA	NA	NA	NA	INTRONIC	.	.	FALSE	FALSE	G	C	1.0996e-06	1	1.19153e-06	0.0487152	0.83	-2.97544	4.39849	0.457611	0.5	1
9:69515995:AC:A	chr9	69515995	AC	A	chr9_69515995_AC_A	PASS	2.199e-06	8.79593e-06	909504	2	NM_001163.4	ENST00000265381	ENSG00000107282	protein_coding	APBA1	intron_variant	0	6.913	NA	NA	NA	NA	INTRONIC	.	.	FALSE	TRUE	A	AC	2.199e-06	2	2.38286e-06	1.05116	0.31	-3.80279	3.11024	1.49492	0.22	2
9:69515998:C:G	chr9	69515998	C	G	chr9_69515998_C_T;chr9_69515998_C_G	PASS	1.09949e-06	2.19898e-06	909510	1	NM_001163.4	ENST00000265381	ENSG00000107282	protein_coding	APBA1	intron_variant	0	7.593	NA	NA	NA	NA	INTRONIC	.	.	TRUE	FALSE	G	C	1.09949e-06	1	1.19142e-06	0.0250816	0.87	-1.08703	4.39869	0.0610711	0.8	1
9:69515998:C:T	chr9	69515998	C	T	chr9_69515998_C_T;chr9_69515998_C_G	PASS	2.19899e-06	2.19898e-06	909510	2	NM_001163.4	ENST00000265381	ENSG00000107282	protein_coding	APBA1	intron_variant	0	8.464	NA	NA	NA	NA	INTRONIC	.	.	TRUE	FALSE	T	C	2.19899e-06	2	2.38284e-06	0.0218201	0.88	-0.282845	3.11026	0.00826995	0.93	2
9:69515999:G:A	chr9	69515999	G	A	chr9_69515999_G_A	PASS	1.09951e-06	1.31939e-05	909500	1	NM_001163.4	ENST00000265381	ENSG00000107282	protein_coding	APBA1	intron_variant	1.54981e-05	1.076	NA	NA	NA	NA	INTRONIC	.	.	FALSE	FALSE	A	G	1.09951e-06	1	1.19144e-06	0.024406	0.88	1.66017	4.39861	0.142455	0.71	1
9:69516000:C:T	chr9	69516000	C	T	chr9_69516000_C_T	PASS	1.09949e-06	0	909512	1	NM_001163.4	ENST00000265381	ENSG00000107282	protein_coding	APBA1	intron_variant	1.54928e-05	8.864	NA	NA	NA	NA	INTRONIC	.	.	FALSE	FALSE	T	C	1.09949e-06	1	1.19142e-06	1.39179	0.24	3.37993	4.39852	0.590474	0.44	1
9:69516002:C:A	chr9	69516002	C	A	chr9_69516002_C_A	PASS	1.0995e-06	4.39796e-06	909508	1	NM_001163.4	ENST00000265381	ENSG00000107282	protein_coding	APBA1	intron_variant	0	8.307	NA	NA	NA	NA	INTRONIC	.	.	FALSE	FALSE	A	C	1.0995e-06	1	1.19142e-06	2.49866	0.11	5.07253	4.39853	1.32994	0.25	1
9:69516010:C:T	chr9	69516010	C	T	chr9_69516010_C_T	PASS	1.09949e-06	2.19898e-06	909510	1	NM_001163.4	ENST00000265381	ENSG00000107282	protein_coding	APBA1	splice_donor_variant	0	34	NA	NA	NA	HC	PTV	.	.	FALSE	FALSE	T	C	1.09949e-06	1	1.19142e-06	0.145034	0.7	1.18229	4.39851	0.07225	0.79	1
9:69516012:T:A	chr9	69516012	T	A	chr9_69516012_T_A;chr9_69516012_T_G	PASS	1.09949e-06	0	909512	1	NM_001163.4	ENST00000265381	ENSG00000107282	protein_coding	APBA1	missense_variant&splice_region_variant	0	26.1	0.202	deleterious(0.01)	benign(0.261)	NA	MISSENSE	D/V	400	TRUE	FALSE	A	T	1.09949e-06	1	1.19142e-06	2.77376	0.096	8.10988	4.39855	3.39945	0.065	1
9:69516012:T:G	chr9	69516012	T	G	chr9_69516012_T_A;chr9_69516012_T_G	PASS	1.09949e-06	0	909512	1	NM_001163.4	ENST00000265381	ENSG00000107282	protein_coding	APBA1	missense_variant&splice_region_variant	0	23.9	0.202	tolerated(0.08)	benign(0.036)	NA	MISSENSE	D/A	400	TRUE	FALSE	G	T	1.09949e-06	1	1.19142e-06	0.00307782	0.96	0.296532	4.3985	0.00454498	0.95	1
9:69516014:T:A	chr9	69516014	T	A	chr9_69516014_T_C;chr9_69516014_T_A	PASS	1.0995e-06	4.39796e-06	909508	1	NM_001163.4	ENST00000265381	ENSG00000107282	protein_coding	APBA1	synonymous_variant	0	8.539	NA	NA	NA	NA	SYN	G	399	TRUE	FALSE	A	T	1.0995e-06	1	1.19142e-06	0.654252	0.42	-2.95094	4.3985	0.450103	0.5	1
9:69516014:T:C	chr9	69516014	T	C	chr9_69516014_T_C;chr9_69516014_T_A	PASS	1.0995e-06	4.39796e-06	909508	1	NM_001163.4	ENST00000265381	ENSG00000107282	protein_coding	APBA1	synonymous_variant	0	10.12	NA	NA	NA	NA	SYN	G	399	TRUE	FALSE	C	T	1.0995e-06	1	1.19142e-06	0.525594	0.47	-2.69749	4.39852	0.376102	0.54	1
9:69516020:C:T	chr9	69516020	C	T	chr9_69516020_C_T	PASS	2.19898e-06	0	909512	2	NM_001163.4	ENST00000265381	ENSG00000107282	protein_coding	APBA1	missense_variant	0	10.94	0.065	tolerated_low_confidence(0.23)	benign(0)	NA	MISSENSE	M/I	397	FALSE	FALSE	T	C	2.19898e-06	2	2.38284e-06	0.00743753	0.93	-2.62469	3.11036	0.712091	0.4	2
9:69516022:T:C	chr9	69516022	T	C	chr9_69516022_T_C	PASS	1.09949e-06	0	909512	1	NM_001163.4	ENST00000265381	ENSG00000107282	protein_coding	APBA1	missense_variant	0	5.566	0.087	tolerated_low_confidence(0.64)	benign(0)	NA	MISSENSE	M/V	397	FALSE	FALSE	C	T	1.09949e-06	1	1.19142e-06	0.158523	0.69	-4.01448	4.39851	0.833005	0.36	1
9:69516024:G:T	chr9	69516024	G	T	chr9_69516024_G_T;chr9_69516024_G_A	PASS	0.000156128	4.39796e-06	909508	142	NM_001163.4	ENST00000265381	ENSG00000107282	protein_coding	APBA1	missense_variant	7.74978e-05	26	0.281	deleterious_low_confidence(0.01)	probably_damaging(0.999)	NA	MISSENSE	P/Q	396	TRUE	FALSE	T	G	0.000156128	142	0.000166799	0.0464378	0.83	-0.133195	0.369191	0.13016	0.72	140
9:69516026:C:T	chr9	69516026	C	T	chr9_69516026_C_T	PASS	7.69644e-06	0	909512	7	NM_001163.4	ENST00000265381	ENSG00000107282	protein_coding	APBA1	synonymous_variant	1.54904e-05	11.1	NA	NA	NA	NA	SYN	R	395	FALSE	FALSE	T	C	7.69644e-06	7	5.95709e-06	0.867709	0.35	2.67433	1.96711	1.84829	0.17	5
9:69516027:C:T	chr9	69516027	C	T	chr9_69516027_C_T	PASS	1.09949e-06	0	909512	1	NM_001163.4	ENST00000265381	ENSG00000107282	protein_coding	APBA1	missense_variant	0	22.5	0.163	tolerated_low_confidence(0.09)	benign(0.112)	NA	MISSENSE	R/K	395	FALSE	FALSE	T	C	1.09949e-06	1	1.19142e-06	0.00716091	0.93	1.93389	4.39851	0.193309	0.66	1
9:69516029:C:T	chr9	69516029	C	T	chr9_69516029_C_T	PASS	1.09949e-06	0	909512	1	NM_001163.4	ENST00000265381	ENSG00000107282	protein_coding	APBA1	synonymous_variant	0	8.018	NA	NA	NA	NA	SYN	Q	394	FALSE	FALSE	T	C	1.09949e-06	1	1.19142e-06	0.00716091	0.93	1.93389	4.39851	0.193309	0.66	1
9:69516030:T:A	chr9	69516030	T	A	chr9_69516030_T_A;chr9_69516030_T_C	PASS	1.09949e-06	0	909512	1	NM_001163.4	ENST00000265381	ENSG00000107282	protein_coding	APBA1	missense_variant	6.19867e-05	22.6	0.164	deleterious(0.04)	benign(0)	NA	MISSENSE	Q/L	394	TRUE	FALSE	A	T	1.09949e-06	1	1.19142e-06	0.887391	0.35	-0.789077	4.39858	0.032182	0.86	1
9:69516034:C:A	chr9	69516034	C	A	chr9_69516034_C_A	PASS	5.49745e-06	0	909512	5	NM_001163.4	ENST00000265381	ENSG00000107282	protein_coding	APBA1	missense_variant	3.09809e-05	25.7	0.27	deleterious(0.02)	probably_damaging(0.921)	NA	MISSENSE	D/Y	393	FALSE	FALSE	A	C	5.49745e-06	5	5.95709e-06	0.196976	0.66	-0.480826	1.96738	0.0597311	0.81	5
9:69516039:C:T	chr9	69516039	C	T	chr9_69516039_C_T	PASS	7.69645e-06	2.19898e-06	909510	7	NM_001163.4	ENST00000265381	ENSG00000107282	protein_coding	APBA1	missense_variant	0	22.5	0.104	deleterious(0.04)	benign(0)	NA	MISSENSE	C/Y	391	FALSE	FALSE	T	C	7.69645e-06	7	8.33995e-06	0.0202473	0.89	-0.037519	1.6625	0.000509307	0.98	7
9:69516045:C:T	chr9	69516045	C	T	chr9_69516045_C_T	PASS	1.09949e-06	0	909512	1	NM_001163.4	ENST00000265381	ENSG00000107282	protein_coding	APBA1	missense_variant	0	17.1	0.072	tolerated(0.37)	benign(0)	NA	MISSENSE	R/K	389	FALSE	FALSE	T	C	1.09949e-06	1	1.19142e-06	0.451726	0.5	3.25738	4.39851	0.548436	0.46	1
9:69516047:G:A	chr9	69516047	G	A	chr9_69516047_G_A	PASS	4.39796e-06	0	909512	4	NM_001163.4	ENST00000265381	ENSG00000107282	protein_coding	APBA1	synonymous_variant	1.54933e-05	8.747	NA	NA	NA	NA	SYN	T	388	FALSE	FALSE	A	G	4.39796e-06	4	4.76567e-06	0.504973	0.48	1.84423	2.19933	0.703156	0.4	4
9:69516051:G:A	chr9	69516051	G	A	chr9_69516051_G_A	PASS	2.19898e-06	0	909512	2	NM_001163.4	ENST00000265381	ENSG00000107282	protein_coding	APBA1	missense_variant	0	29.4	0.391	deleterious(0)	probably_damaging(0.997)	NA	MISSENSE	P/L	387	FALSE	FALSE	A	G	2.19898e-06	2	2.38284e-06	0.546433	0.46	-4.7086	3.11022	2.29193	0.13	2
9:69516053:G:A	chr9	69516053	G	A	chr9_69516053_G_A	PASS	1.09949e-06	0	909512	1	NM_001163.4	ENST00000265381	ENSG00000107282	protein_coding	APBA1	synonymous_variant	0	9.728	NA	NA	NA	NA	SYN	S	386	FALSE	FALSE	A	G	1.09949e-06	1	1.19142e-06	1.20986	0.27	-6.28818	4.39849	2.04381	0.15	1
9:69516058:T:A	chr9	69516058	T	A	chr9_69516058_T_A;chr9_69516058_T_C	PASS	2.19898e-06	0	909512	2	NM_001163.4	ENST00000265381	ENSG00000107282	protein_coding	APBA1	missense_variant	0	23.2	0.173	deleterious(0.02)	benign(0.153)	NA	MISSENSE	I/F	385	TRUE	FALSE	A	T	2.19898e-06	2	2.38284e-06	0.989072	0.32	-0.77208	3.11023	0.0616223	0.8	2
9:69516058:T:C	chr9	69516058	T	C	chr9_69516058_T_A;chr9_69516058_T_C	PASS	1.09949e-06	0	909512	1	NM_001163.4	ENST00000265381	ENSG00000107282	protein_coding	APBA1	missense_variant	0	18.44	0.042	tolerated(0.28)	benign(0.003)	NA	MISSENSE	I/V	385	TRUE	FALSE	C	T	1.09949e-06	1	1.19142e-06	0.0890237	0.77	1.52126	4.39899	0.119591	0.73	1
9:69516061:C:T	chr9	69516061	C	T	chr9_69516061_C_T	PASS	5.49745e-06	0	909512	5	NM_001163.4	ENST00000265381	ENSG00000107282	protein_coding	APBA1	missense_variant	1.54899e-05	27.1	0.243	deleterious(0.01)	probably_damaging(0.922)	NA	MISSENSE	D/N	384	FALSE	FALSE	T	C	5.49745e-06	5	5.95709e-06	0.46944	0.49	0.594956	1.96709	0.0914791	0.76	5
9:69516066:C:T	chr9	69516066	C	T	chr9_69516066_C_T	PASS	2.19898e-06	0	909512	2	NM_001163.4	ENST00000265381	ENSG00000107282	protein_coding	APBA1	missense_variant	0	27.6	0.322	deleterious(0)	probably_damaging(0.996)	NA	MISSENSE	R/H	382	FALSE	FALSE	T	C	2.19898e-06	2	1.19142e-06	0.162225	0.69	-0.217169	4.39851	0.00243773	0.96	1
9:69516071:G:A	chr9	69516071	G	A	chr9_69516071_G_A	PASS	1.09949e-06	0	909512	1	NM_001163.4	ENST00000265381	ENSG00000107282	protein_coding	APBA1	synonymous_variant	0	8.518	NA	NA	NA	NA	SYN	V	380	FALSE	FALSE	A	G	1.09949e-06	1	1.19142e-06	0.0422664	0.84	0.819917	4.39853	0.0347476	0.85	1
9:69516075:C:G	chr9	69516075	C	G	chr9_69516075_CAG_C;chr9_69516077_G_A;chr9_69516075_C_G	PASS	1.09949e-06	0	909512	1	NM_001163.4	ENST00000265381	ENSG00000107282	protein_coding	APBA1	missense_variant	0	29	0.342	deleterious(0)	probably_damaging(0.996)	NA	MISSENSE	W/S	379	TRUE	FALSE	G	C	1.09949e-06	1	1.19142e-06	0.925205	0.34	-5.45693	4.39854	1.53915	0.21	1
9:69516075:CAG:C	chr9	69516075	CAG	C	chr9_69516075_CAG_C;chr9_69516077_G_A;chr9_69516075_C_G	PASS	3.29847e-06	0	909512	3	NM_001163.4	ENST00000265381	ENSG00000107282	protein_coding	APBA1	frameshift_variant	0	33	NA	NA	NA	HC	PTV	IW/MX	378-379	TRUE	TRUE	C	CAG	3.29847e-06	3	3.57425e-06	0.845292	0.36	3.41265	2.5395	1.80587	0.18	3
9:69516077:G:A	chr9	69516077	G	A	chr9_69516075_CAG_C;chr9_69516077_G_A;chr9_69516075_C_G	PASS	2.19898e-06	0	909512	2	NM_001163.4	ENST00000265381	ENSG00000107282	protein_coding	APBA1	synonymous_variant	0	10.53	NA	NA	NA	NA	SYN	I	378	TRUE	FALSE	A	G	2.19898e-06	2	2.38284e-06	0.353771	0.55	-2.50593	3.11056	0.649025	0.42	2
9:69516079:T:C	chr9	69516079	T	C	chr9_69516079_T_C	PASS	1.09949e-06	0	909512	1	NM_001163.4	ENST00000265381	ENSG00000107282	protein_coding	APBA1	missense_variant	0	23.6	0.275	tolerated(0.27)	probably_damaging(0.952)	NA	MISSENSE	I/V	378	FALSE	FALSE	C	T	1.09949e-06	1	1.19142e-06	1.04145	0.31	-4.04254	4.39857	0.844669	0.36	1
9:69516082:G:C	chr9	69516082	G	C	chr9_69516082_G_A;chr9_69516082_G_C	PASS	1.09949e-06	2.19898e-06	909510	1	NM_001163.4	ENST00000265381	ENSG00000107282	protein_coding	APBA1	missense_variant	4.64698e-05	25.8	0.238	deleterious(0)	probably_damaging(0.994)	NA	MISSENSE	P/A	377	TRUE	FALSE	C	G	1.09949e-06	1	1.19142e-06	2.14163	0.14	-6.73334	4.39854	2.34339	0.13	1
9:69516088:T:C	chr9	69516088	T	C	chr9_69516088_T_C	PASS	0.000103352	0	909512	94	NM_001163.4	ENST00000265381	ENSG00000107282	protein_coding	APBA1	missense_variant	0	22.9	0.178	tolerated(0.19)	benign(0.236)	NA	MISSENSE	K/E	375	FALSE	FALSE	C	T	0.000103352	94	0.000110802	1.25955	0.26	-0.435415	0.451361	0.930589	0.33	93
9:69516089:G:A	chr9	69516089	G	A	chr9_69516089_G_A	PASS	2.19898e-06	0	909512	2	NM_001163.4	ENST00000265381	ENSG00000107282	protein_coding	APBA1	synonymous_variant	0	10.9	NA	NA	NA	NA	SYN	P	374	FALSE	FALSE	A	G	2.19898e-06	2	2.38284e-06	0.15612	0.69	2.90649	3.11022	0.873287	0.35	2
9:69516095:G:A	chr9	69516095	G	A	chr9_69516095_G_A	PASS	1.09949e-06	2.19898e-06	909510	1	NM_001163.4	ENST00000265381	ENSG00000107282	protein_coding	APBA1	synonymous_variant	0	9.435	NA	NA	NA	NA	SYN	D	372	FALSE	FALSE	A	G	1.09949e-06	1	1.19142e-06	4.04008	0.044	12.0486	4.3985	7.5035	0.0062	1
9:69516097:C:T	chr9	69516097	C	T	chr9_69516097_C_T	PASS	7.69649e-05	6.59694e-06	909506	70	NM_001163.4	ENST00000265381	ENSG00000107282	protein_coding	APBA1	missense_variant	1.54919e-05	26.3	0.175	deleterious(0.03)	possibly_damaging(0.746)	NA	MISSENSE	D/N	372	FALSE	FALSE	T	C	7.69649e-05	70	7.98256e-05	0.364504	0.55	-0.664605	0.537435	1.52924	0.22	67
9:69516098:G:C	chr9	69516098	G	C	chr9_69516098_G_C	PASS	2.19899e-06	4.39796e-06	909508	2	NM_001163.4	ENST00000265381	ENSG00000107282	protein_coding	APBA1	synonymous_variant	0	9.945	NA	NA	NA	NA	SYN	P	371	FALSE	FALSE	C	G	2.19899e-06	2	2.38285e-06	0.102617	0.75	-1.16003	3.11036	0.139097	0.71	2
9:69516101:G:A	chr9	69516101	G	A	chr9_69516101_G_A	PASS	1.09949e-06	2.19898e-06	909510	1	NM_001163.4	ENST00000265381	ENSG00000107282	protein_coding	APBA1	synonymous_variant	0	8.093	NA	NA	NA	NA	SYN	T	370	FALSE	FALSE	A	G	1.09949e-06	1	1.19142e-06	0.0612011	0.8	-1.15535	4.3985	0.0689951	0.79	1
9:69516105:T:C	chr9	69516105	T	C	chr9_69516105_T_C	PASS	1.09949e-06	0	909512	1	NM_001163.4	ENST00000265381	ENSG00000107282	protein_coding	APBA1	missense_variant	0	28.5	0.3	deleterious(0.05)	probably_damaging(0.997)	NA	MISSENSE	Y/C	369	FALSE	FALSE	C	T	1.09949e-06	1	1.19142e-06	2.25278	0.13	7.2305	4.39852	2.70224	0.1	1
9:69516110:C:A	chr9	69516110	C	A	chr9_69516110_C_T;chr9_69516110_C_A	PASS	1.09949e-06	2.19898e-06	909510	1	NM_001163.4	ENST00000265381	ENSG00000107282	protein_coding	APBA1	synonymous_variant	0	10.56	NA	NA	NA	NA	SYN	S	367	TRUE	FALSE	A	C	1.09949e-06	1	1.19142e-06	4.06999	0.044	7.49883	4.3985	2.90656	0.088	1
9:69516110:C:T	chr9	69516110	C	T	chr9_69516110_C_T;chr9_69516110_C_A	PASS	2.19899e-06	2.19898e-06	909510	2	NM_001163.4	ENST00000265381	ENSG00000107282	protein_coding	APBA1	synonymous_variant	0	11.19	NA	NA	NA	NA	SYN	S	367	TRUE	FALSE	T	C	2.19899e-06	2	1.19142e-06	3.09362	0.079	10.0885	4.39853	5.26067	0.022	1
9:69516112:A:G	chr9	69516112	A	G	chr9_69516112_A_G	PASS	4.39796e-06	0	909512	4	NM_001163.4	ENST00000265381	ENSG00000107282	protein_coding	APBA1	missense_variant	0	25.6	0.552	tolerated(0.06)	probably_damaging(0.994)	NA	MISSENSE	S/P	367	FALSE	FALSE	G	A	4.39796e-06	4	4.76567e-06	0.236699	0.63	1.29759	2.19926	0.348113	0.56	4
9:69516114:C:T	chr9	69516114	C	T	chr9_69516114_C_T;chr9_69516114_C_G	PASS	2.19898e-06	0	909512	2	NM_001163.4	ENST00000265381	ENSG00000107282	protein_coding	APBA1	missense_variant	0	27.9	0.299	deleterious(0.02)	probably_damaging(0.996)	NA	MISSENSE	R/H	366	TRUE	FALSE	T	C	2.19898e-06	2	2.38284e-06	1.31736	0.25	2.74652	3.11024	0.779789	0.38	2
9:69516128:T:C	chr9	69516128	T	C	chr9_69516128_T_C	PASS	4.39796e-06	0	909512	4	NM_001163.4	ENST00000265381	ENSG00000107282	protein_coding	APBA1	synonymous_variant	0	10.42	NA	NA	NA	NA	SYN	K	361	FALSE	FALSE	C	T	4.39796e-06	4	1.19142e-06	4.39564	0.036	8.21145	4.40083	3.48154	0.062	1
9:69516140:G:A	chr9	69516140	G	A	chr9_69516140_G_A	PASS	3.29848e-06	2.19898e-06	909510	3	NM_001163.4	ENST00000265381	ENSG00000107282	protein_coding	APBA1	synonymous_variant	0	8.229	NA	NA	NA	NA	SYN	I	357	FALSE	FALSE	A	G	3.29848e-06	3	3.57426e-06	0.000873726	0.98	-0.313838	2.53952	0.0152724	0.9	3
9:69516142:T:C	chr9	69516142	T	C	chr9_69516142_T_C	PASS	2.19899e-06	4.39796e-06	909508	2	NM_001163.4	ENST00000265381	ENSG00000107282	protein_coding	APBA1	missense_variant	0	23.3	0.15	deleterious(0.04)	benign(0.127)	NA	MISSENSE	I/V	357	FALSE	FALSE	C	T	2.19899e-06	2	2.38285e-06	1.77987	0.18	3.56518	3.11021	1.31396	0.25	2
9:69516144:G:A	chr9	69516144	G	A	chr9_69516144_G_A	PASS	2.19898e-06	0	909512	2	NM_001163.4	ENST00000265381	ENSG00000107282	protein_coding	APBA1	missense_variant	0	27	0.315	deleterious(0)	probably_damaging(0.994)	NA	MISSENSE	A/V	356	FALSE	FALSE	A	G	2.19898e-06	2	2.38284e-06	0.117694	0.73	1.17085	3.11022	0.141715	0.71	2
9:69516146:C:T	chr9	69516146	C	T	chr9_69516146_C_T;chr9_69516146_CTCCTTGATG_C;chr9_69516150_T_C	PASS	9.89546e-06	4.39796e-06	909508	9	NM_001163.4	ENST00000265381	ENSG00000107282	protein_coding	APBA1	synonymous_variant	1.55048e-05	9.364	NA	NA	NA	NA	SYN	E	355	TRUE	FALSE	T	C	9.89546e-06	9	1.07228e-05	0.0271761	0.87	-0.705645	1.46619	0.231629	0.63	9
9:69516146:CTCCTTGATG:C	chr9	69516146	CTCCTTGATG	C	chr9_69516146_C_T;chr9_69516146_CTCCTTGATG_C;chr9_69516150_T_C	PASS	1.0995e-06	4.39796e-06	909508	1	NM_001163.4	ENST00000265381	ENSG00000107282	protein_coding	APBA1	inframe_deletion	0	19.57	NA	NA	NA	NA	INFRAME	DIKE/E	352-355	TRUE	TRUE	C	CTCCTTGATG	1.0995e-06	1	1.19142e-06	0.388956	0.53	-3.06801	4.3985	0.486525	0.49	1
9:69516150:T:C	chr9	69516150	T	C	chr9_69516146_C_T;chr9_69516146_CTCCTTGATG_C;chr9_69516150_T_C	PASS	1.0995e-06	4.39796e-06	909508	1	NM_001163.4	ENST00000265381	ENSG00000107282	protein_coding	APBA1	missense_variant	0	24.2	0.117	tolerated(0.13)	possibly_damaging(0.505)	NA	MISSENSE	K/R	354	TRUE	FALSE	C	T	1.0995e-06	1	1.19142e-06	0.971768	0.32	-4.20186	4.39851	0.91258	0.34	1
9:69516157:C:T	chr9	69516157	C	T	chr9_69516157_C_T	PASS	1.09949e-05	0	909512	10	NM_001163.4	ENST00000265381	ENSG00000107282	protein_coding	APBA1	missense_variant	0	24.9	0.194	tolerated(0.06)	probably_damaging(0.996)	NA	MISSENSE	D/N	352	FALSE	FALSE	T	C	1.09949e-05	10	1.19142e-05	1.47545	0.22	-1.26105	1.39095	0.821948	0.36	10
9:69516159:T:A	chr9	69516159	T	A	chr9_69516159_T_A	PASS	1.09949e-06	0	909512	1	NM_001163.4	ENST00000265381	ENSG00000107282	protein_coding	APBA1	missense_variant	0	28.2	0.328	deleterious(0)	probably_damaging(0.997)	NA	MISSENSE	K/M	351	FALSE	FALSE	A	T	1.09949e-06	1	1.19142e-06	2.76128	0.097	7.62136	4.39852	3.00229	0.083	1
9:69516170:C:A	chr9	69516170	C	A	chr9_69516170_C_T;chr9_69516170_C_A	PASS	2.19898e-06	0	909512	2	NM_001163.4	ENST00000265381	ENSG00000107282	protein_coding	APBA1	synonymous_variant	0	7.026	NA	NA	NA	NA	SYN	S	347	TRUE	FALSE	A	C	2.19898e-06	2	2.38284e-06	0.00043049	0.98	0.857969	3.11022	0.0760959	0.78	2
9:69516170:C:T	chr9	69516170	C	T	chr9_69516170_C_T;chr9_69516170_C_A	PASS	0.000137436	0	909512	125	NM_001163.4	ENST00000265381	ENSG00000107282	protein_coding	APBA1	synonymous_variant	4.65622e-05	7.607	NA	NA	NA	NA	SYN	S	347	TRUE	FALSE	T	C	0.000137436	125	9.53134e-06	0.114902	0.73	-0.351114	1.55538	0.0509591	0.82	8
9:69516175:T:G	chr9	69516175	T	G	chr9_69516175_T_G	PASS	1.09949e-06	0	909512	1	NM_001163.4	ENST00000265381	ENSG00000107282	protein_coding	APBA1	missense_variant	3.1054e-05	24.5	0.217	tolerated(0.17)	probably_damaging(0.952)	NA	MISSENSE	I/L	346	FALSE	FALSE	G	T	1.09949e-06	1	1.19142e-06	0.343775	0.56	0.506282	4.39856	0.0132484	0.91	1
9:69516176:G:T	chr9	69516176	G	T	chr9_69516176_G_T	PASS	2.19899e-06	4.39796e-06	909508	2	NM_001163.4	ENST00000265381	ENSG00000107282	protein_coding	APBA1	synonymous_variant	1.55265e-05	9.668	NA	NA	NA	NA	SYN	A	345	FALSE	FALSE	T	G	2.19899e-06	2	2.38285e-06	0.00478193	0.94	0.336227	3.11024	0.0116863	0.91	2
9:69516178:C:T	chr9	69516178	C	T	chr9_69516178_C_T	PASS	1.42934e-05	0	909512	13	NM_001163.4	ENST00000265381	ENSG00000107282	protein_coding	APBA1	missense_variant	1.55299e-05	23.8	0.281	deleterious(0.02)	benign(0.417)	NA	MISSENSE	A/T	345	FALSE	FALSE	T	C	1.42934e-05	13	1.54884e-05	0.514432	0.47	-0.57845	1.21998	0.224815	0.64	13
9:69516180:T:C	chr9	69516180	T	C	chr9_69516180_T_TC;chr9_69516180_T_C	PASS	1.09949e-06	0	909512	1	NM_001163.4	ENST00000265381	ENSG00000107282	protein_coding	APBA1	missense_variant	0	28	0.282	deleterious(0.01)	possibly_damaging(0.793)	NA	MISSENSE	D/G	344	TRUE	FALSE	C	T	1.09949e-06	1	1.19142e-06	0.391562	0.53	-1.62582	4.39848	0.136628	0.71	1
9:69516180:T:TC	chr9	69516180	T	TC	chr9_69516180_T_TC;chr9_69516180_T_C	PASS	1.09949e-06	0	909512	1	NM_001163.4	ENST00000265381	ENSG00000107282	protein_coding	APBA1	frameshift_variant	0	32	NA	NA	NA	HC	PTV	D/GX	344	TRUE	TRUE	TC	T	1.09949e-06	1	1.19142e-06	9.05522	0.0026	11.9453	4.3985	7.37532	0.0066	1
9:69516182:G:A	chr9	69516182	G	A	chr9_69516182_G_A	PASS	3.29848e-06	2.19898e-06	909510	3	NM_001163.4	ENST00000265381	ENSG00000107282	protein_coding	APBA1	synonymous_variant	0	7.296	NA	NA	NA	NA	SYN	R	343	FALSE	FALSE	A	G	3.29848e-06	3	1.19142e-06	0.00209729	0.96	2.13047	4.39854	0.234603	0.63	1
9:69516183:C:T	chr9	69516183	C	T	chr9_69516183_C_T	PASS	3.29848e-06	2.19898e-06	909510	3	NM_001163.4	ENST00000265381	ENSG00000107282	protein_coding	APBA1	missense_variant	0	26.5	0.231	deleterious(0.01)	probably_damaging(0.994)	NA	MISSENSE	R/H	343	FALSE	FALSE	T	C	3.29848e-06	3	1.19142e-06	0.645567	0.42	-1.63725	4.39893	0.138527	0.71	1
9:69516187:TCTC:T	chr9	69516187	TCTC	T	chr9_69516190_C_G;chr9_69516187_TCTC_T	PASS	1.09949e-06	2.19898e-06	909510	1	NM_001163.4	ENST00000265381	ENSG00000107282	protein_coding	APBA1	inframe_deletion	0	18.28	NA	NA	NA	NA	INFRAME	E/-	341	TRUE	TRUE	T	TCTC	1.09949e-06	1	1.19142e-06	0.0409162	0.84	-1.25812	4.3985	0.0818158	0.77	1
9:69516190:C:G	chr9	69516190	C	G	chr9_69516190_C_G;chr9_69516187_TCTC_T	PASS	3.29848e-06	2.19898e-06	909510	3	NM_001163.4	ENST00000265381	ENSG00000107282	protein_coding	APBA1	missense_variant	0	21.9	0.068	tolerated(0.14)	benign(0.035)	NA	MISSENSE	E/Q	341	TRUE	FALSE	G	C	3.29848e-06	3	3.57426e-06	0.481306	0.49	2.3393	2.53951	0.84854	0.36	3
9:69516194:G:A	chr9	69516194	G	A	chr9_69516194_G_C;chr9_69516194_G_A	PASS	1.09949e-06	0	909512	1	NM_001163.4	ENST00000265381	ENSG00000107282	protein_coding	APBA1	synonymous_variant	0	9.751	NA	NA	NA	NA	SYN	S	339	TRUE	FALSE	A	G	1.09949e-06	1	1.19142e-06	1.09566	0.3	6.96606	4.39849	2.50823	0.11	1
9:69516194:G:C	chr9	69516194	G	C	chr9_69516194_G_C;chr9_69516194_G_A	PASS	2.19898e-06	0	909512	2	NM_001163.4	ENST00000265381	ENSG00000107282	protein_coding	APBA1	missense_variant	0	24	0.175	deleterious(0.03)	possibly_damaging(0.601)	NA	MISSENSE	S/R	339	TRUE	FALSE	C	G	2.19898e-06	2	2.38284e-06	0.135953	0.71	-0.786124	3.11023	0.0638847	0.8	2
9:69516201:C:A	chr9	69516201	C	A	chr9_69516201_C_T;chr9_69516201_C_A	PASS	1.09949e-06	0	909512	1	NM_001163.4	ENST00000265381	ENSG00000107282	protein_coding	APBA1	missense_variant	0	24	0.136	deleterious_low_confidence(0.01)	benign(0.045)	NA	MISSENSE	R/L	337	TRUE	FALSE	A	C	1.09949e-06	1	1.19142e-06	0.207308	0.65	2.10263	4.39852	0.228514	0.63	1
9:69516201:C:T	chr9	69516201	C	T	chr9_69516201_C_T;chr9_69516201_C_A	PASS	1.09949e-06	0	909512	1	NM_001163.4	ENST00000265381	ENSG00000107282	protein_coding	APBA1	missense_variant	0	23.1	0.088	tolerated_low_confidence(0.05)	benign(0)	NA	MISSENSE	R/Q	337	TRUE	FALSE	T	C	1.09949e-06	1	1.19142e-06	0.016528	0.9	-2.96272	4.39853	0.453698	0.5	1
9:69516202:G:A	chr9	69516202	G	A	chr9_69516202_G_A	PASS	4.39798e-06	4.39796e-06	909508	4	NM_001163.4	ENST00000265381	ENSG00000107282	protein_coding	APBA1	missense_variant	1.56323e-05	24.6	0.169	deleterious_low_confidence(0)	benign(0)	NA	MISSENSE	R/W	337	FALSE	FALSE	A	G	4.39798e-06	4	3.57427e-06	1.26748	0.26	3.08609	2.5395	1.4768	0.22	3
9:69516203:C:A	chr9	69516203	C	A	chr9_69516203_C_A	PASS	1.64924e-05	0	909512	15	NM_001163.4	ENST00000265381	ENSG00000107282	protein_coding	APBA1	missense_variant	1.56431e-05	14.83	0.078	tolerated_low_confidence(0.22)	benign(0.271)	NA	MISSENSE	Q/H	336	FALSE	FALSE	A	C	1.64924e-05	15	1.78713e-05	2.33529	0.13	2.16151	1.13587	3.62126	0.057	15
9:69516204:T:C	chr9	69516204	T	C	chr9_69516204_T_G;chr9_69516204_T_C	PASS	3.29848e-06	2.19898e-06	909510	3	NM_001163.4	ENST00000265381	ENSG00000107282	protein_coding	APBA1	missense_variant	0	13.47	0.079	tolerated_low_confidence(0.36)	benign(0.001)	NA	MISSENSE	Q/R	336	TRUE	FALSE	C	T	3.29848e-06	3	3.57426e-06	0.0948279	0.76	-1.03558	2.53949	0.166292	0.68	3
9:69516204:T:G	chr9	69516204	T	G	chr9_69516204_T_G;chr9_69516204_T_C	PASS	1.86914e-05	2.19898e-06	909510	17	NM_001163.4	ENST00000265381	ENSG00000107282	protein_coding	APBA1	missense_variant	1.56509e-05	15.53	0.085	tolerated_low_confidence(0.11)	benign(0.139)	NA	MISSENSE	Q/P	336	TRUE	FALSE	G	T	1.86914e-05	17	1.90627e-05	1.75079	0.19	1.86876	1.09979	2.88727	0.089	16
9:69516206:C:G	chr9	69516206	C	G	chr9_69516206_C_G	PASS	2.19898e-06	0	909512	2	NM_001163.4	ENST00000265381	ENSG00000107282	protein_coding	APBA1	synonymous_variant	0	1.167	NA	NA	NA	NA	SYN	G	335	FALSE	FALSE	G	C	2.19898e-06	2	2.38284e-06	0.111917	0.74	-0.847167	3.11023	0.0741914	0.79	2
9:69516207:C:T	chr9	69516207	C	T	chr9_69516207_C_T	PASS	1.09949e-06	2.19898e-06	909510	1	NM_001163.4	ENST00000265381	ENSG00000107282	protein_coding	APBA1	missense_variant	0	6.656	0.054	tolerated_low_confidence(0.34)	benign(0)	NA	MISSENSE	G/E	335	FALSE	FALSE	T	C	1.09949e-06	1	1.19142e-06	0.916831	0.34	-6.09462	4.39849	1.91993	0.17	1
9:69516210:G:A	chr9	69516210	G	A	chr9_69516210_G_A	PASS	1.09949e-06	0	909512	1	NM_001163.4	ENST00000265381	ENSG00000107282	protein_coding	APBA1	missense_variant	0	3.094	0.018	tolerated_low_confidence(0.18)	benign(0)	NA	MISSENSE	A/V	334	FALSE	FALSE	A	G	1.09949e-06	1	1.19142e-06	0.0951176	0.76	-2.14209	4.39855	0.237168	0.63	1
9:69516212:C:T	chr9	69516212	C	T	chr9_69516212_C_T	PASS	9.89544e-06	2.19898e-06	909510	9	NM_001163.4	ENST00000265381	ENSG00000107282	protein_coding	APBA1	synonymous_variant	0	1.386	NA	NA	NA	NA	SYN	E	333	FALSE	FALSE	T	C	9.89544e-06	9	1.07228e-05	3.45859	0.063	2.31039	1.46619	2.48306	0.12	9
9:69516215:G:A	chr9	69516215	G	A	chr9_69516215_G_A	PASS	4.17812e-05	1.31939e-05	909500	38	NM_001163.4	ENST00000265381	ENSG00000107282	protein_coding	APBA1	synonymous_variant	1.56818e-05	2.516	NA	NA	NA	NA	SYN	G	332	FALSE	FALSE	A	G	4.17812e-05	38	4.52745e-05	0.265972	0.61	0.149008	0.713613	0.0436008	0.83	38
9:69516218:G:A	chr9	69516218	G	A	chr9_69516218_G_A	PASS	2.19903e-06	2.19898e-05	909492	2	NM_001163.4	ENST00000265381	ENSG00000107282	protein_coding	APBA1	synonymous_variant	0	3.11	NA	NA	NA	NA	SYN	G	331	FALSE	FALSE	A	G	2.19903e-06	2	2.38289e-06	3.06615	0.08	3.74132	3.11021	1.44701	0.23	2
9:69516221:G:C	chr9	69516221	G	C	chr9_69516221_G_C	PASS	1.31942e-05	2.41888e-05	909490	12	NM_001163.4	ENST00000265381	ENSG00000107282	protein_coding	APBA1	synonymous_variant	3.13962e-05	0.551	NA	NA	NA	NA	SYN	G	330	FALSE	FALSE	C	G	1.31942e-05	12	1.42974e-05	0.330948	0.57	-0.847463	1.2698	0.445421	0.5	12
9:69516222:C:A	chr9	69516222	C	A	chr9_69516222_C_A;chr9_69516222_C_T	PASS	2.19902e-06	1.97908e-05	909494	2	NM_001163.4	ENST00000265381	ENSG00000107282	protein_coding	APBA1	missense_variant	0	7.493	0.073	tolerated(0.15)	benign(0.059)	NA	MISSENSE	G/V	330	TRUE	FALSE	A	C	2.19902e-06	2	2.38289e-06	0.00815746	0.93	0.856178	3.11024	0.0757774	0.78	2
9:69516222:C:T	chr9	69516222	C	T	chr9_69516222_C_A;chr9_69516222_C_T	PASS	1.09951e-06	1.97908e-05	909494	1	NM_001163.4	ENST00000265381	ENSG00000107282	protein_coding	APBA1	missense_variant	0	6.312	0.094	tolerated(0.39)	benign(0.059)	NA	MISSENSE	G/D	330	TRUE	FALSE	T	C	1.09951e-06	1	1.19144e-06	1.36008	0.24	-5.30379	4.39865	1.45389	0.23	1
9:69516225:G:A	chr9	69516225	G	A	chr9_69516225_G_A;chr9_69516225_G_T	PASS	1.64928e-05	2.85868e-05	909486	15	NM_001163.4	ENST00000265381	ENSG00000107282	protein_coding	APBA1	missense_variant	1.56799e-05	0.793	0.008	tolerated(0.72)	benign(0)	NA	MISSENSE	A/V	329	TRUE	FALSE	A	G	1.64928e-05	15	1.3106e-05	3.78105	0.052	1.94093	1.32622	2.14184	0.14	11
9:69516225:G:T	chr9	69516225	G	T	chr9_69516225_G_A;chr9_69516225_G_T	PASS	1.09952e-06	2.85868e-05	909486	1	NM_001163.4	ENST00000265381	ENSG00000107282	protein_coding	APBA1	missense_variant	0	3.401	0.011	tolerated(0.12)	benign(0.014)	NA	MISSENSE	A/E	329	TRUE	FALSE	T	G	1.09952e-06	1	1.19145e-06	0.00675161	0.93	2.34772	4.3985	0.284895	0.59	1
9:69516226:C:T	chr9	69516226	C	T	chr9_69516226_C_T	PASS	1.09951e-06	2.19898e-05	909492	1	NM_001163.4	ENST00000265381	ENSG00000107282	protein_coding	APBA1	missense_variant	1.56784e-05	2.873	0.092	tolerated(0.42)	benign(0)	NA	MISSENSE	A/T	329	FALSE	FALSE	T	C	1.09951e-06	1	1.19145e-06	1.82242	0.18	-3.93745	4.39851	0.801343	0.37	1
9:69516227:G:C	chr9	69516227	G	C	chr9_69516227_G_C	PASS	6.5971e-06	2.41888e-05	909490	6	NM_001163.4	ENST00000265381	ENSG00000107282	protein_coding	APBA1	synonymous_variant	0	0.385	NA	NA	NA	NA	SYN	P	328	FALSE	FALSE	C	G	6.5971e-06	6	2.38289e-06	0.0510822	0.82	-0.618099	3.11025	0.0394935	0.84	2
9:69516228:G:T	chr9	69516228	G	T	chr9_69516228_G_T	PASS	1.09953e-06	3.29847e-05	909482	1	NM_001163.4	ENST00000265381	ENSG00000107282	protein_coding	APBA1	missense_variant	0	15.96	0.059	deleterious(0)	benign(0.093)	NA	MISSENSE	P/H	328	FALSE	FALSE	T	G	1.09953e-06	1	1.19146e-06	0.301331	0.58	-1.08116	4.39855	0.0604172	0.81	1
9:69516229:G:A	chr9	69516229	G	A	chr9_69516229_G_A	PASS	1.09953e-06	3.29847e-05	909482	1	NM_001163.4	ENST00000265381	ENSG00000107282	protein_coding	APBA1	missense_variant	0	1.846	0.076	tolerated(0.14)	benign(0)	NA	MISSENSE	P/S	328	FALSE	FALSE	A	G	1.09953e-06	1	1.19146e-06	0.154977	0.69	-1.04982	4.40076	0.0569077	0.81	1
9:69516233:C:T	chr9	69516233	C	T	chr9_69516233_C_T	PASS	3.95828e-05	2.85868e-05	909486	36	NM_001163.4	ENST00000265381	ENSG00000107282	protein_coding	APBA1	synonymous_variant	1.56534e-05	0.369	NA	NA	NA	NA	SYN	V	326	FALSE	FALSE	T	C	3.95828e-05	36	4.28923e-05	0.988051	0.32	-0.705537	0.733149	0.926093	0.34	36
9:69516235:C:T	chr9	69516235	C	T	chr9_69516235_C_T	PASS	2.85875e-05	2.41888e-05	909490	26	NM_001163.4	ENST00000265381	ENSG00000107282	protein_coding	APBA1	missense_variant	3.13165e-05	2.768	0.024	tolerated(0.13)	benign(0.088)	NA	MISSENSE	V/M	326	FALSE	FALSE	T	C	2.85875e-05	26	2.85947e-05	3.49808	0.061	1.48386	0.897866	2.73124	0.098	24
9:69516236:C:G	chr9	69516236	C	G	chr9_69516236_C_G;chr9_69516236_C_A;chr9_69516236_C_T	PASS	4.39807e-06	2.41888e-05	909490	4	NM_001163.4	ENST00000265381	ENSG00000107282	protein_coding	APBA1	synonymous_variant	0	0.298	NA	NA	NA	NA	SYN	A	325	TRUE	FALSE	G	C	4.39807e-06	4	4.76579e-06	0.0471573	0.83	0.757322	2.19926	0.118579	0.73	4
9:69516237:G:A	chr9	69516237	G	A	chr9_69516237_G_A	PASS	1.09953e-06	3.73827e-05	909478	1	NM_001163.4	ENST00000265381	ENSG00000107282	protein_coding	APBA1	missense_variant	0	7.403	0.02	tolerated(0.18)	benign(0.003)	NA	MISSENSE	A/V	325	FALSE	FALSE	A	G	1.09953e-06	1	1.19146e-06	1.21067	0.27	5.61446	4.39851	1.62931	0.2	1
9:69516238:C:T	chr9	69516238	C	T	chr9_69516238_C_T	PASS	5.49762e-06	3.07857e-05	909484	5	NM_001163.4	ENST00000265381	ENSG00000107282	protein_coding	APBA1	missense_variant	0	8.157	0.051	tolerated(0.22)	benign(0.047)	NA	MISSENSE	A/T	325	FALSE	FALSE	T	C	5.49762e-06	5	5.95727e-06	2.40357	0.12	-3.54511	1.96708	3.24799	0.072	5
9:69516241:G:A	chr9	69516241	G	A	chr9_69516241_G_A	PASS	1.09952e-06	2.41888e-05	909490	1	NM_001163.4	ENST00000265381	ENSG00000107282	protein_coding	APBA1	missense_variant	1.5647e-05	20.3	0.045	deleterious(0)	benign(0)	NA	MISSENSE	R/W	324	FALSE	FALSE	A	G	1.09952e-06	1	1.19145e-06	0.295702	0.59	-4.24829	4.39849	0.932873	0.33	1
9:69516249:C:G	chr9	69516249	C	G	chr9_69516249_C_T;chr9_69516249_C_G	PASS	1.09951e-06	1.75919e-05	909496	1	NM_001163.4	ENST00000265381	ENSG00000107282	protein_coding	APBA1	missense_variant	1.56392e-05	13.57	0.056	tolerated(0.26)	benign(0.015)	NA	MISSENSE	G/A	321	TRUE	FALSE	G	C	1.09951e-06	1	1.19144e-06	1.04636	0.31	-4.62114	4.39855	1.10377	0.29	1
9:69516249:C:T	chr9	69516249	C	T	chr9_69516249_C_T;chr9_69516249_C_G	PASS	1.09951e-06	1.75919e-05	909496	1	NM_001163.4	ENST00000265381	ENSG00000107282	protein_coding	APBA1	missense_variant	0	15.31	0.092	tolerated(0.1)	benign(0)	NA	MISSENSE	G/E	321	TRUE	FALSE	T	C	1.09951e-06	1	1.19144e-06	1.19731	0.27	-3.35422	4.39851	0.581531	0.45	1
9:69516252:G:A	chr9	69516252	G	A	chr9_69516252_G_A	PASS	6.59709e-06	2.19898e-05	909492	6	NM_001163.4	ENST00000265381	ENSG00000107282	protein_coding	APBA1	missense_variant	1.56446e-05	9.841	0.083	tolerated(0.16)	benign(0)	NA	MISSENSE	A/V	320	FALSE	FALSE	A	G	6.59709e-06	6	7.14866e-06	0.0933557	0.76	-0.133587	1.79568	0.00553438	0.94	6
9:69516253:C:G	chr9	69516253	C	G	chr9_69516253_C_G;chr9_69516253_C_T	PASS	7.69662e-06	2.41888e-05	909490	7	NM_001163.4	ENST00000265381	ENSG00000107282	protein_coding	APBA1	missense_variant	1.56372e-05	8.032	0.029	tolerated(0.24)	benign(0.063)	NA	MISSENSE	A/P	320	TRUE	FALSE	G	C	7.69662e-06	7	8.3401e-06	0.0270832	0.87	0.443893	1.66249	0.0712915	0.79	7
9:69516254:C:T	chr9	69516254	C	T	chr9_69516254_C_T	PASS	2.19904e-06	2.63878e-05	909488	2	NM_001163.4	ENST00000265381	ENSG00000107282	protein_coding	APBA1	synonymous_variant	0	0.288	NA	NA	NA	NA	SYN	P	319	FALSE	FALSE	T	C	2.19904e-06	2	2.3829e-06	0.0143737	0.9	0.273708	3.11023	0.00774443	0.93	2
9:69516255:G:A	chr9	69516255	G	A	chr9_69516255_G_A	PASS	2.19902e-06	1.97908e-05	909494	2	NM_001163.4	ENST00000265381	ENSG00000107282	protein_coding	APBA1	missense_variant	0	8.889	0.085	tolerated(0.11)	benign(0)	NA	MISSENSE	P/L	319	FALSE	FALSE	A	G	2.19902e-06	2	2.38288e-06	0.0226029	0.88	-1.41966	3.1102	0.208349	0.65	2
9:69516256:G:GCGCC	chr9	69516256	G	GCGCC	chr9_69516256_G_GCGCC	PASS	1.09953e-06	3.29847e-05	909482	1	NM_001163.4	ENST00000265381	ENSG00000107282	protein_coding	APBA1	frameshift_variant	0	22.7	NA	NA	NA	HC	PTV	-/GX	318-319	FALSE	TRUE	GCGCC	G	1.09953e-06	1	1.19146e-06	0.174529	0.68	-1.17736	4.39849	0.0716494	0.79	1
9:69516257:C:G	chr9	69516257	C	G	chr9_69516257_C_T;chr9_69516257_C_G	PASS	2.19902e-06	1.75919e-05	909496	2	NM_001163.4	ENST00000265381	ENSG00000107282	protein_coding	APBA1	synonymous_variant	0	0.28	NA	NA	NA	NA	SYN	A	318	TRUE	FALSE	G	C	2.19902e-06	2	1.19144e-06	0.762299	0.38	4.37426	4.39851	0.989007	0.32	1
9:69516257:C:T	chr9	69516257	C	T	chr9_69516257_C_T;chr9_69516257_C_G	PASS	3.29853e-06	1.75919e-05	909496	3	NM_001163.4	ENST00000265381	ENSG00000107282	protein_coding	APBA1	synonymous_variant	0	0.34	NA	NA	NA	NA	SYN	A	318	TRUE	FALSE	T	C	3.29853e-06	3	3.57431e-06	0.440293	0.51	2.24159	2.5395	0.779141	0.38	3
9:69516265:G:A	chr9	69516265	G	A	chr9_69516265_G_A	PASS	5.49749e-06	6.59694e-06	909506	5	NM_001163.4	ENST00000265381	ENSG00000107282	protein_coding	APBA1	synonymous_variant	0	2.493	NA	NA	NA	NA	SYN	L	316	FALSE	FALSE	A	G	5.49749e-06	5	4.76569e-06	0.0202566	0.89	0.330256	2.19928	0.0225496	0.88	4
9:69516268:C:G	chr9	69516268	C	G	chr9_69516268_C_G	PASS	2.19899e-06	4.39796e-06	909508	2	NM_001163.4	ENST00000265381	ENSG00000107282	protein_coding	APBA1	missense_variant	0	15.69	0.061	tolerated_low_confidence(0.05)	benign(0.087)	NA	MISSENSE	G/R	315	FALSE	FALSE	G	C	2.19899e-06	2	2.38285e-06	0.241371	0.62	-0.180451	3.11022	0.00336617	0.95	2
9:69516271:G:A	chr9	69516271	G	A	chr9_69516271_G_A	PASS	3.2985e-06	8.79593e-06	909504	3	NM_001163.4	ENST00000265381	ENSG00000107282	protein_coding	APBA1	missense_variant	0	17.43	0.074	tolerated_low_confidence(0.3)	benign(0)	NA	MISSENSE	P/S	314	FALSE	FALSE	A	G	3.2985e-06	3	3.57429e-06	0.848486	0.36	-2.34837	2.53957	0.855092	0.36	3
9:69516273:C:T	chr9	69516273	C	T	chr9_69516273_C_T	PASS	1.31939e-05	0	909512	12	NM_001163.4	ENST00000265381	ENSG00000107282	protein_coding	APBA1	missense_variant	3.12344e-05	17.61	0.074	tolerated_low_confidence(0.12)	benign(0.035)	NA	MISSENSE	S/N	313	FALSE	FALSE	T	C	1.31939e-05	12	1.31056e-05	1.58822	0.21	2.05684	1.32621	2.40532	0.12	11
9:69516277:C:G	chr9	69516277	C	G	chr9_69516277_C_T;chr9_69516277_C_G	PASS	1.42934e-05	0	909512	13	NM_001163.4	ENST00000265381	ENSG00000107282	protein_coding	APBA1	missense_variant	0	18.43	0.054	tolerated_low_confidence(0.06)	benign(0.001)	NA	MISSENSE	D/H	312	TRUE	FALSE	G	C	1.42934e-05	13	1.54884e-05	1.24328	0.26	1.41801	1.21997	1.351	0.25	13
9:69516277:C:T	chr9	69516277	C	T	chr9_69516277_C_T;chr9_69516277_C_G	PASS	1.53929e-05	0	909512	14	NM_001163.4	ENST00000265381	ENSG00000107282	protein_coding	APBA1	missense_variant	0	17.97	0.039	tolerated_low_confidence(0.29)	benign(0.012)	NA	MISSENSE	D/N	312	TRUE	FALSE	T	C	1.53929e-05	14	1.66799e-05	0.0600923	0.81	0.0296445	1.17557	0.000635899	0.98	14
9:69516278:G:A	chr9	69516278	G	A	chr9_69516278_G_A;chr9_69516278_G_C	PASS	0.000324351	4.39796e-06	909508	295	NM_001163.4	ENST00000265381	ENSG00000107282	protein_coding	APBA1	synonymous_variant	6.24473e-05	3.264	NA	NA	NA	NA	SYN	P	311	TRUE	FALSE	A	G	0.000324351	295	1.31056e-05	0.153197	0.7	0.393081	1.32631	0.0878361	0.77	11
9:69516278:G:C	chr9	69516278	G	C	chr9_69516278_G_A;chr9_69516278_G_C	PASS	3.29849e-06	4.39796e-06	909508	3	NM_001163.4	ENST00000265381	ENSG00000107282	protein_coding	APBA1	synonymous_variant	0	2.849	NA	NA	NA	NA	SYN	P	311	TRUE	FALSE	C	G	3.29849e-06	3	3.57425e-06	0.0229384	0.88	-0.265477	2.53949	0.0109285	0.92	3
9:69516279:G:A	chr9	69516279	G	A	chr9_69516279_G_A	PASS	3.29847e-06	0	909512	3	NM_001163.4	ENST00000265381	ENSG00000107282	protein_coding	APBA1	missense_variant	0	19.69	0.04	tolerated_low_confidence(0.09)	benign(0.015)	NA	MISSENSE	P/L	311	FALSE	FALSE	A	G	3.29847e-06	3	2.38284e-06	0.775171	0.38	2.14891	3.11041	0.477312	0.49	2
9:69516282:C:A	chr9	69516282	C	A	chr9_69516282_C_A	PASS	5.49747e-06	2.19898e-06	909510	5	NM_001163.4	ENST00000265381	ENSG00000107282	protein_coding	APBA1	missense_variant	0	6.932	0.031	tolerated_low_confidence(0.29)	benign(0)	NA	MISSENSE	R/L	310	FALSE	FALSE	A	C	5.49747e-06	5	4.76568e-06	2.92396	0.087	2.11327	2.19927	0.923323	0.34	4
9:69516284:AC:A	chr9	69516284	AC	A	chr9_69516284_AC_A;chr9_69516285_C_T	PASS	3.29852e-06	1.31939e-05	909500	3	NM_001163.4	ENST00000265381	ENSG00000107282	protein_coding	APBA1	frameshift_variant	0	22.9	NA	NA	NA	HC	PTV	G/X	309	TRUE	TRUE	A	AC	3.29852e-06	3	3.57431e-06	0.125976	0.72	0.0476703	2.53949	0.000352372	0.99	3
9:69516287:C:T	chr9	69516287	C	T	chr9_69516287_C_T	PASS	1.09949e-06	2.19898e-06	909510	1	NM_001163.4	ENST00000265381	ENSG00000107282	protein_coding	APBA1	synonymous_variant	0	1.237	NA	NA	NA	NA	SYN	G	308	FALSE	FALSE	T	C	1.09949e-06	1	1.19142e-06	5.06563	0.024	9.46225	4.3985	4.62785	0.031	1
9:69516290:G:A	chr9	69516290	G	A	chr9_69516290_G_A	PASS	3.29848e-06	2.19898e-06	909510	3	NM_001163.4	ENST00000265381	ENSG00000107282	protein_coding	APBA1	synonymous_variant	0	0.97	NA	NA	NA	NA	SYN	A	307	FALSE	FALSE	A	G	3.29848e-06	3	3.57426e-06	1.17073	0.28	1.62037	2.5395	0.407132	0.52	3
9:69516293:C:T	chr9	69516293	C	T	chr9_69516293_C_T;chr9_69516293_CG_C;chr9_69516294_G_A;chr9_69516294_G_C;chr9_69516294_G_T	PASS	6.59694e-06	0	909512	6	NM_001163.4	ENST00000265381	ENSG00000107282	protein_coding	APBA1	synonymous_variant	0	0.073	NA	NA	NA	NA	SYN	P	306	TRUE	FALSE	T	C	6.59694e-06	6	5.95709e-06	0.971286	0.32	0.557433	1.96711	0.0803025	0.78	5
9:69516293:CG:C	chr9	69516293	CG	C	chr9_69516293_C_T;chr9_69516293_CG_C;chr9_69516294_G_A;chr9_69516294_G_C;chr9_69516294_G_T	PASS	2.19898e-06	0	909512	2	NM_001163.4	ENST00000265381	ENSG00000107282	protein_coding	APBA1	frameshift_variant	0	25.5	NA	NA	NA	HC	PTV	P/X	306	TRUE	TRUE	C	CG	2.19898e-06	2	2.38284e-06	1.21419	0.27	-1.96537	3.11021	0.399312	0.53	2
9:69516294:G:A	chr9	69516294	G	A	chr9_69516293_C_T;chr9_69516293_CG_C;chr9_69516294_G_A;chr9_69516294_G_C;chr9_69516294_G_T	PASS	2.19898e-06	0	909512	2	NM_001163.4	ENST00000265381	ENSG00000107282	protein_coding	APBA1	missense_variant	0	18.06	0.061	tolerated_low_confidence(0.18)	benign(0)	NA	MISSENSE	P/L	306	TRUE	FALSE	A	G	2.19898e-06	2	1.19142e-06	0.113645	0.74	-2.2847	4.3985	0.269804	0.6	1
9:69516294:G:T	chr9	69516294	G	T	chr9_69516293_C_T;chr9_69516293_CG_C;chr9_69516294_G_A;chr9_69516294_G_C;chr9_69516294_G_T	PASS	1.09949e-06	0	909512	1	NM_001163.4	ENST00000265381	ENSG00000107282	protein_coding	APBA1	missense_variant	0	21.5	0.047	deleterious_low_confidence(0.04)	benign(0.078)	NA	MISSENSE	P/Q	306	TRUE	FALSE	T	G	1.09949e-06	1	1.19142e-06	0.00563512	0.94	-2.28797	4.3985	0.270576	0.6	1
9:69516295:G:A	chr9	69516295	G	A	chr9_69516295_G_A	PASS	1.09949e-06	0	909512	1	NM_001163.4	ENST00000265381	ENSG00000107282	protein_coding	APBA1	missense_variant	0	17.54	0.081	tolerated_low_confidence(0.17)	benign(0.001)	NA	MISSENSE	P/S	306	FALSE	FALSE	A	G	1.09949e-06	1	1.19142e-06	0.00834312	0.93	0.054634	4.39852	0.000154281	0.99	1
9:69516302:G:C	chr9	69516302	G	C	chr9_69516302_G_C	PASS	0.000229795	4.39796e-06	909508	209	NM_001163.4	ENST00000265381	ENSG00000107282	protein_coding	APBA1	synonymous_variant	1.55492e-05	5.399	NA	NA	NA	NA	SYN	P	303	FALSE	FALSE	C	G	0.000229795	209	7.14854e-06	0.76473	0.38	2.12268	1.79756	1.39445	0.24	6
9:69516304:G:A	chr9	69516304	G	A	chr9_69516304_G_A	PASS	6.70689e-05	0	909512	61	NM_001163.4	ENST00000265381	ENSG00000107282	protein_coding	APBA1	missense_variant	6.22065e-05	13.1	0.051	tolerated_low_confidence(0.4)	benign(0)	NA	MISSENSE	P/S	303	FALSE	FALSE	A	G	6.70689e-05	61	7.14851e-05	4.08635	0.043	-0.753716	0.567901	1.76145	0.18	60
9:69516306:C:T	chr9	69516306	C	T	chr9_69516306_C_T	PASS	1.09949e-06	2.19898e-06	909510	1	NM_001163.4	ENST00000265381	ENSG00000107282	protein_coding	APBA1	missense_variant	1.55492e-05	15.29	0.086	tolerated_low_confidence(0.61)	benign(0)	NA	MISSENSE	R/H	302	FALSE	FALSE	T	C	1.09949e-06	1	1.19142e-06	2.6574	0.1	6.66531	4.3985	2.29631	0.13	1
9:69516307:G:A	chr9	69516307	G	A	chr9_69516307_G_A	PASS	1.09949e-06	2.19898e-06	909510	1	NM_001163.4	ENST00000265381	ENSG00000107282	protein_coding	APBA1	missense_variant	0	23.7	0.094	deleterious_low_confidence(0.03)	benign(0.253)	NA	MISSENSE	R/C	302	FALSE	FALSE	A	G	1.09949e-06	1	1.19142e-06	0.924007	0.34	-2.21581	4.3985	0.253779	0.61	1
9:69516312:A:AGGT	chr9	69516312	A	AGGT	chr9_69516312_A_AGGT	PASS	1.31939e-05	2.19898e-06	909510	12	NM_001163.4	ENST00000265381	ENSG00000107282	protein_coding	APBA1	inframe_insertion	1.5541e-05	18.01	NA	NA	NA	NA	INFRAME	L/HL	300	FALSE	TRUE	AGGT	A	1.31939e-05	12	1.31056e-05	2.70215	0.1	-2.18673	1.32622	2.71868	0.099	11
9:69516314:G:A	chr9	69516314	G	A	chr9_69516314_G_A	PASS	1.0995e-06	4.39796e-06	909508	1	NM_001163.4	ENST00000265381	ENSG00000107282	protein_coding	APBA1	synonymous_variant	0	9.038	NA	NA	NA	NA	SYN	D	299	FALSE	FALSE	A	G	1.0995e-06	1	1.19142e-06	3.28263	0.07	9.60262	4.39857	4.76602	0.029	1
9:69516315:T:C	chr9	69516315	T	C	chr9_69516315_T_C;chr9_69516315_T_G	PASS	1.42934e-05	2.19898e-06	909510	13	NM_001163.4	ENST00000265381	ENSG00000107282	protein_coding	APBA1	missense_variant	1.55448e-05	22.3	0.078	tolerated_low_confidence(0.13)	benign(0)	NA	MISSENSE	D/G	299	TRUE	FALSE	C	T	1.42934e-05	13	1.4297e-05	2.19572	0.14	-1.93239	1.26976	2.31606	0.13	12
9:69516315:T:G	chr9	69516315	T	G	chr9_69516315_T_C;chr9_69516315_T_G	PASS	3.29848e-06	2.19898e-06	909510	3	NM_001163.4	ENST00000265381	ENSG00000107282	protein_coding	APBA1	missense_variant	0	22.3	0.055	tolerated_low_confidence(0.11)	benign(0.006)	NA	MISSENSE	D/A	299	TRUE	FALSE	G	T	3.29848e-06	3	3.57425e-06	0.79225	0.37	-1.31068	2.53956	0.266365	0.61	3
9:69516322:C:A	chr9	69516322	C	A	chr9_69516322_C_T;chr9_69516322_C_A	PASS	2.19899e-06	2.19898e-06	909510	2	NM_001163.4	ENST00000265381	ENSG00000107282	protein_coding	APBA1	stop_gained	0	38	NA	NA	NA	HC	PTV	E/*	297	TRUE	FALSE	A	C	2.19899e-06	2	2.38284e-06	0.276191	0.6	-1.28243	3.11023	0.170013	0.68	2
9:69516322:C:T	chr9	69516322	C	T	chr9_69516322_C_T;chr9_69516322_C_A	PASS	3.29848e-06	2.19898e-06	909510	3	NM_001163.4	ENST00000265381	ENSG00000107282	protein_coding	APBA1	missense_variant	1.55323e-05	23.6	0.05	deleterious_low_confidence(0.04)	benign(0.007)	NA	MISSENSE	E/K	297	TRUE	FALSE	T	C	3.29848e-06	3	3.57426e-06	0.00380724	0.95	-0.32086	2.53952	0.0159635	0.9	3
9:69516325:C:T	chr9	69516325	C	T	chr9_69516325_C_T	PASS	1.42934e-05	2.19898e-06	909510	13	NM_001163.4	ENST00000265381	ENSG00000107282	protein_coding	APBA1	missense_variant	0	23	0.064	deleterious_low_confidence(0.05)	benign(0.011)	NA	MISSENSE	A/T	296	FALSE	FALSE	T	C	1.42934e-05	13	1.54884e-05	0.176552	0.67	-1.56764	1.21995	1.65123	0.2	13
9:69516331:G:A	chr9	69516331	G	A	chr9_69516331_G_A	PASS	2.19899e-06	4.39796e-06	909508	2	NM_001163.4	ENST00000265381	ENSG00000107282	protein_coding	APBA1	missense_variant	0	25.4	0.156	deleterious_low_confidence(0.01)	probably_damaging(0.968)	NA	MISSENSE	P/S	294	FALSE	FALSE	A	G	2.19899e-06	2	2.38284e-06	0.350644	0.55	-1.24302	3.11022	0.159726	0.69	2
9:69516334:T:C	chr9	69516334	T	C	chr9_69516334_T_C	PASS	2.19898e-06	0	909512	2	NM_001163.4	ENST00000265381	ENSG00000107282	protein_coding	APBA1	missense_variant	0	15.34	0.168	tolerated_low_confidence(1)	benign(0)	NA	MISSENSE	M/V	293	FALSE	FALSE	C	T	2.19898e-06	2	2.38284e-06	3.54871	0.06	-5.24421	3.11021	2.84303	0.092	2
9:69516335:G:A	chr9	69516335	G	A	chr9_69516335_G_A	PASS	2.19898e-06	0	909512	2	NM_001163.4	ENST00000265381	ENSG00000107282	protein_coding	APBA1	synonymous_variant	0	8.65	NA	NA	NA	NA	SYN	D	292	FALSE	FALSE	A	G	2.19898e-06	2	1.19142e-06	0.354047	0.55	4.86687	4.3986	1.22425	0.27	1
9:69516337:C:T	chr9	69516337	C	T	chr9_69516337_C_T	PASS	7.69645e-06	2.19898e-06	909510	7	NM_001163.4	ENST00000265381	ENSG00000107282	protein_coding	APBA1	missense_variant	0	22.2	0.054	tolerated_low_confidence(0.08)	benign(0.107)	NA	MISSENSE	D/N	292	FALSE	FALSE	T	C	7.69645e-06	7	8.33993e-06	0.0394914	0.84	-0.309036	1.66249	0.0345542	0.85	7
9:69516342:G:A	chr9	69516342	G	A	chr9_69516342_G_A	PASS	1.0995e-06	4.39796e-06	909508	1	NM_001163.4	ENST00000265381	ENSG00000107282	protein_coding	APBA1	missense_variant	0	23.2	0.07	deleterious_low_confidence(0.03)	benign(0.025)	NA	MISSENSE	A/V	290	FALSE	FALSE	A	G	1.0995e-06	1	1.19142e-06	0.380198	0.54	-0.936958	4.39849	0.0453767	0.83	1
9:69516343:C:G	chr9	69516343	C	G	chr9_69516343_C_G;chr9_69516343_C_A	PASS	5.49748e-06	4.39796e-06	909508	5	NM_001163.4	ENST00000265381	ENSG00000107282	protein_coding	APBA1	missense_variant	0	21.4	0.083	deleterious_low_confidence(0.04)	benign(0.311)	NA	MISSENSE	A/P	290	TRUE	FALSE	G	C	5.49748e-06	5	5.95709e-06	0.16412	0.69	-0.453448	1.9671	0.0531376	0.82	5
9:69516345:G:A	chr9	69516345	G	A	chr9_69516345_G_A	PASS	1.09949e-06	0	909512	1	NM_001163.4	ENST00000265381	ENSG00000107282	protein_coding	APBA1	missense_variant	0	16.71	0.042	tolerated_low_confidence(0.06)	benign(0)	NA	MISSENSE	A/V	289	FALSE	FALSE	A	G	1.09949e-06	1	1.19142e-06	0.437375	0.51	-2.77275	4.39851	0.397385	0.53	1
9:69516348:T:C	chr9	69516348	T	C	chr9_69516348_T_C	PASS	4.39797e-06	2.19898e-06	909510	4	NM_001163.4	ENST00000265381	ENSG00000107282	protein_coding	APBA1	missense_variant	0	20.5	0.042	tolerated_low_confidence(0.3)	benign(0)	NA	MISSENSE	K/R	288	FALSE	FALSE	C	T	4.39797e-06	4	4.76568e-06	0.0652471	0.8	0.387085	2.19927	0.030978	0.86	4
9:69516349:T:A	chr9	69516349	T	A	chr9_69516349_T_A	PASS	1.09949e-06	2.19898e-06	909510	1	NM_001163.4	ENST00000265381	ENSG00000107282	protein_coding	APBA1	stop_gained	0	38	NA	NA	NA	HC	PTV	K/*	288	FALSE	FALSE	A	T	1.09949e-06	1	1.19142e-06	0.252305	0.62	-3.62848	4.39856	0.680502	0.41	1
9:69516352:C:T	chr9	69516352	C	T	chr9_69516352_C_T	PASS	1.09949e-06	0	909512	1	NM_001163.4	ENST00000265381	ENSG00000107282	protein_coding	APBA1	missense_variant	0	22.2	0.117	tolerated_low_confidence(0.13)	benign(0.223)	NA	MISSENSE	D/N	287	FALSE	FALSE	T	C	1.09949e-06	1	1.19142e-06	0.042816	0.84	2.01038	4.39851	0.208904	0.65	1
9:69516353:G:A	chr9	69516353	G	A	chr9_69516353_G_A;chr9_69516353_G_T	PASS	1.86914e-05	4.39796e-06	909508	17	NM_001163.4	ENST00000265381	ENSG00000107282	protein_coding	APBA1	synonymous_variant	0	4.346	NA	NA	NA	NA	SYN	L	286	TRUE	FALSE	A	G	1.86914e-05	17	2.02542e-05	0.267441	0.61	-0.417396	1.06683	0.153076	0.7	17
9:69516353:G:T	chr9	69516353	G	T	chr9_69516353_G_A;chr9_69516353_G_T	PASS	4.39798e-06	4.39796e-06	909508	4	NM_001163.4	ENST00000265381	ENSG00000107282	protein_coding	APBA1	synonymous_variant	0	3.832	NA	NA	NA	NA	SYN	L	286	TRUE	FALSE	T	G	4.39798e-06	4	4.76569e-06	1.15518	0.28	0.523375	2.19932	0.0566301	0.81	4
9:69516363:G:A	chr9	69516363	G	A	chr9_69516363_G_A	PASS	1.0995e-06	8.79593e-06	909504	1	NM_001163.4	ENST00000265381	ENSG00000107282	protein_coding	APBA1	missense_variant	0	24	0.073	deleterious_low_confidence(0.04)	benign(0.003)	NA	MISSENSE	S/L	283	FALSE	FALSE	A	G	1.0995e-06	1	1.19143e-06	0.625157	0.43	-1.25995	4.3985	0.082053	0.77	1
9:69516368:C:T	chr9	69516368	C	T	chr9_69516368_C_T	PASS	1.0995e-06	4.39796e-06	909508	1	NM_001163.4	ENST00000265381	ENSG00000107282	protein_coding	APBA1	missense_variant	0	23	0.12	deleterious_low_confidence(0.02)	benign(0.003)	NA	MISSENSE	M/I	281	FALSE	FALSE	T	C	1.0995e-06	1	1.19142e-06	0.140706	0.71	-3.38404	4.39851	0.591915	0.44	1
9:69516372:C:T	chr9	69516372	C	T	chr9_69516372_C_T	PASS	4.39796e-06	0	909512	4	NM_001163.4	ENST00000265381	ENSG00000107282	protein_coding	APBA1	missense_variant	0	22.9	0.161	deleterious_low_confidence(0.05)	benign(0.005)	NA	MISSENSE	S/N	280	FALSE	FALSE	T	C	4.39796e-06	4	4.76567e-06	0.149558	0.7	-0.495758	2.19926	0.0508144	0.82	4
9:69516374:C:G	chr9	69516374	C	G	chr9_69516374_C_G	PASS	1.09949e-06	0	909512	1	NM_001163.4	ENST00000265381	ENSG00000107282	protein_coding	APBA1	missense_variant	0	23	0.079	deleterious_low_confidence(0.02)	benign(0.201)	NA	MISSENSE	Q/H	279	FALSE	FALSE	G	C	1.09949e-06	1	1.19142e-06	0.186295	0.67	3.38097	4.39853	0.590836	0.44	1
9:69516380:C:T	chr9	69516380	C	T	chr9_69516380_C_T	PASS	6.26711e-05	2.19898e-06	909510	57	NM_001163.4	ENST00000265381	ENSG00000107282	protein_coding	APBA1	synonymous_variant	0.000155149	4.71	NA	NA	NA	NA	SYN	V	277	FALSE	FALSE	T	C	6.26711e-05	57	6.55281e-05	3.26052	0.071	1.031	0.593133	3.02146	0.082	55
9:69516385:C:T	chr9	69516385	C	T	chr9_69516385_C_T	PASS	2.19899e-06	2.19898e-06	909510	2	NM_001163.4	ENST00000265381	ENSG00000107282	protein_coding	APBA1	missense_variant	0	23.6	0.259	deleterious_low_confidence(0)	benign(0.138)	NA	MISSENSE	E/K	276	FALSE	FALSE	T	C	2.19899e-06	2	2.38284e-06	0.191746	0.66	0.370254	3.1103	0.0141708	0.91	2
9:69516386:G:A	chr9	69516386	G	A	chr9_69516386_G_A	PASS	1.0995e-05	4.39796e-06	909508	10	NM_001163.4	ENST00000265381	ENSG00000107282	protein_coding	APBA1	synonymous_variant	0	6.043	NA	NA	NA	NA	SYN	A	275	FALSE	FALSE	A	G	1.0995e-05	10	1.19142e-05	0.636095	0.43	-0.506709	1.39096	0.132706	0.72	10
9:69516389:C:T	chr9	69516389	C	T	chr9_69516389_C_T	PASS	1.09949e-06	0	909512	1	NM_001163.4	ENST00000265381	ENSG00000107282	protein_coding	APBA1	synonymous_variant	0	8.503	NA	NA	NA	NA	SYN	V	274	FALSE	FALSE	T	C	1.09949e-06	1	1.19142e-06	0.105909	0.74	-0.428792	4.39851	0.00950349	0.92	1
9:69516394:T:C	chr9	69516394	T	C	chr9_69516394_T_C	PASS	1.09949e-06	2.19898e-06	909510	1	NM_001163.4	ENST00000265381	ENSG00000107282	protein_coding	APBA1	missense_variant	0	23	0.135	deleterious_low_confidence(0)	benign(0.042)	NA	MISSENSE	I/V	273	FALSE	FALSE	C	T	1.09949e-06	1	1.19142e-06	1.97443	0.16	5.49943	4.39851	1.56324	0.21	1
9:69516400:C:T	chr9	69516400	C	T	chr9_69516400_C_T	PASS	3.29847e-06	0	909512	3	NM_001163.4	ENST00000265381	ENSG00000107282	protein_coding	APBA1	missense_variant	0	23.8	0.075	deleterious_low_confidence(0.02)	benign(0.059)	NA	MISSENSE	D/N	271	FALSE	FALSE	T	C	3.29847e-06	3	3.57425e-06	0.0251879	0.87	0.358651	2.53952	0.0199454	0.89	3
9:69516404:GTCC:G	chr9	69516404	GTCC	G	chr9_69516404_GTCC_G	PASS	4.39796e-06	0	909512	4	NM_001163.4	ENST00000265381	ENSG00000107282	protein_coding	APBA1	inframe_deletion	0	18.89	NA	NA	NA	NA	INFRAME	ED/D	268-269	FALSE	TRUE	G	GTCC	4.39796e-06	4	4.76567e-06	0.0277849	0.87	-0.173036	2.19927	0.00619039	0.94	4
9:69516409:C:CCTCCT	chr9	69516409	C	CCTCCT	chr9_69516409_C_CCTCCT	PASS	1.09949e-06	0	909512	1	NM_001163.4	ENST00000265381	ENSG00000107282	protein_coding	APBA1	frameshift_variant	0	32	NA	NA	NA	HC	PTV	-/RX	267-268	FALSE	TRUE	CCTCCT	C	1.09949e-06	1	1.19142e-06	1.98438	0.16	8.46387	4.39849	3.70281	0.054	1
9:69516415:G:C	chr9	69516415	G	C	chr9_69516415_G_C	PASS	5.49745e-06	0	909512	5	NM_001163.4	ENST00000265381	ENSG00000107282	protein_coding	APBA1	missense_variant	0	21.8	0.223	tolerated_low_confidence(0.06)	benign(0.006)	NA	MISSENSE	Q/E	266	FALSE	FALSE	C	G	5.49745e-06	5	5.95709e-06	0.64669	0.42	2.53647	1.96714	1.6626	0.2	5
9:69516416:C:T	chr9	69516416	C	T	chr9_69516416_C_T	PASS	2.19898e-06	0	909512	2	NM_001163.4	ENST00000265381	ENSG00000107282	protein_coding	APBA1	synonymous_variant	3.10106e-05	10.28	NA	NA	NA	NA	SYN	E	265	FALSE	FALSE	T	C	2.19898e-06	2	2.38284e-06	0.979572	0.32	4.30578	3.11022	1.91656	0.17	2
9:69516418:C:G	chr9	69516418	C	G	chr9_69516418_C_G	PASS	0.000365032	2.19898e-06	909510	332	NM_001163.4	ENST00000265381	ENSG00000107282	protein_coding	APBA1	missense_variant	0.000248077	23.2	0.114	deleterious_low_confidence(0.01)	benign(0.14)	NA	MISSENSE	E/Q	265	FALSE	FALSE	G	C	0.000365032	332	0.000388403	0.00349942	0.95	0.0719832	0.243926	0.0870855	0.77	326
9:69516419:G:A	chr9	69516419	G	A	chr9_69516419_G_C;chr9_69516419_G_A	PASS	2.19898e-06	0	909512	2	NM_001163.4	ENST00000265381	ENSG00000107282	protein_coding	APBA1	synonymous_variant	0	6.307	NA	NA	NA	NA	SYN	Y	264	TRUE	FALSE	A	G	2.19898e-06	2	1.19142e-06	0.0673857	0.8	1.72963	4.39851	0.154631	0.69	1
9:69516419:G:C	chr9	69516419	G	C	chr9_69516419_G_C;chr9_69516419_G_A	PASS	3.29847e-06	0	909512	3	NM_001163.4	ENST00000265381	ENSG00000107282	protein_coding	APBA1	stop_gained	0	35	NA	NA	NA	HC	PTV	Y/*	264	TRUE	FALSE	C	G	3.29847e-06	3	3.57425e-06	2.31659	0.13	3.24843	2.53947	1.63629	0.2	3
9:69516420:T:C	chr9	69516420	T	C	chr9_69516420_T_C	PASS	1.09949e-06	0	909512	1	NM_001163.4	ENST00000265381	ENSG00000107282	protein_coding	APBA1	missense_variant	0	23	0.139	tolerated_low_confidence(0.21)	benign(0)	NA	MISSENSE	Y/C	264	FALSE	FALSE	C	T	1.09949e-06	1	1.19142e-06	0.692607	0.41	-3.86362	4.39849	0.771579	0.38	1
9:69516429:A:G	chr9	69516429	A	G	chr9_69516429_A_G	PASS	1.09949e-06	0	909512	1	NM_001163.4	ENST00000265381	ENSG00000107282	protein_coding	APBA1	missense_variant	0	22	0.123	tolerated_low_confidence(0.1)	benign(0.01)	NA	MISSENSE	M/T	261	FALSE	FALSE	G	A	1.09949e-06	1	1.19142e-06	0.134786	0.71	-4.94149	4.3986	1.26208	0.26	1
9:69516431:G:A	chr9	69516431	G	A	chr9_69516431_G_A	PASS	1.09949e-06	0	909512	1	NM_001163.4	ENST00000265381	ENSG00000107282	protein_coding	APBA1	synonymous_variant	0	9.881	NA	NA	NA	NA	SYN	R	260	FALSE	FALSE	A	G	1.09949e-06	1	1.19142e-06	0.000635342	0.98	0.773248	4.39855	0.0309042	0.86	1
9:69516432:C:A	chr9	69516432	C	A	chr9_69516432_C_A	PASS	2.19898e-06	0	909512	2	NM_001163.4	ENST00000265381	ENSG00000107282	protein_coding	APBA1	missense_variant	0	25.9	0.331	deleterious_low_confidence(0.04)	possibly_damaging(0.683)	NA	MISSENSE	R/L	260	FALSE	FALSE	A	C	2.19898e-06	2	2.38284e-06	0.179671	0.67	-0.855547	3.11023	0.0756664	0.78	2
9:69516435:G:A	chr9	69516435	G	A	chr9_69516435_G_C;chr9_69516435_G_A	PASS	1.09949e-06	0	909512	1	NM_001163.4	ENST00000265381	ENSG00000107282	protein_coding	APBA1	missense_variant	0	24	0.301	deleterious_low_confidence(0.03)	benign(0.007)	NA	MISSENSE	P/L	259	TRUE	FALSE	A	G	1.09949e-06	1	1.19142e-06	2.40586	0.12	-7.00266	4.3985	2.53464	0.11	1
9:69516435:G:C	chr9	69516435	G	C	chr9_69516435_G_C;chr9_69516435_G_A	PASS	1.09949e-05	0	909512	10	NM_001163.4	ENST00000265381	ENSG00000107282	protein_coding	APBA1	missense_variant	0	26.3	0.325	deleterious_low_confidence(0)	possibly_damaging(0.798)	NA	MISSENSE	P/R	259	TRUE	FALSE	C	G	1.09949e-05	10	1.19142e-05	0.0593345	0.81	-0.409604	1.39097	0.0867149	0.77	10
9:69516438:T:A	chr9	69516438	T	A	chr9_69516438_T_A	PASS	1.09949e-06	0	909512	1	NM_001163.4	ENST00000265381	ENSG00000107282	protein_coding	APBA1	missense_variant	0	23.3	0.089	deleterious_low_confidence(0.01)	benign(0.075)	NA	MISSENSE	Y/F	258	FALSE	FALSE	A	T	1.09949e-06	1	1.19142e-06	0.839819	0.36	3.45974	4.39851	0.618694	0.43	1
9:69516440:G:A	chr9	69516440	G	A	chr9_69516440_G_A	PASS	1.09949e-06	0	909512	1	NM_001163.4	ENST00000265381	ENSG00000107282	protein_coding	APBA1	synonymous_variant	0	8.474	NA	NA	NA	NA	SYN	P	257	FALSE	FALSE	A	G	1.09949e-06	1	1.19142e-06	0.497217	0.48	-4.39975	4.3986	1.00052	0.32	1
9:69516444:G:A	chr9	69516444	G	A	chr9_69516444_G_A	PASS	2.74873e-05	0	909512	25	NM_001163.4	ENST00000265381	ENSG00000107282	protein_coding	APBA1	missense_variant	0	24.1	0.231	deleterious_low_confidence(0.04)	benign(0.143)	NA	MISSENSE	A/V	256	FALSE	FALSE	A	G	2.74873e-05	25	2.74026e-05	2.67811	0.1	-1.43052	0.917201	2.43252	0.12	23
9:69516445:C:T	chr9	69516445	C	T	chr9_69516445_C_T	PASS	1.09949e-06	0	909512	1	NM_001163.4	ENST00000265381	ENSG00000107282	protein_coding	APBA1	missense_variant	1.55029e-05	21.9	0.086	tolerated_low_confidence(0.08)	benign(0.011)	NA	MISSENSE	A/T	256	FALSE	FALSE	T	C	1.09949e-06	1	1.19142e-06	2.7563	0.097	-8.1853	4.39852	3.46303	0.063	1
9:69516452:G:A	chr9	69516452	G	A	chr9_69516452_G_C;chr9_69516452_G_A	PASS	1.09949e-06	0	909512	1	NM_001163.4	ENST00000265381	ENSG00000107282	protein_coding	APBA1	synonymous_variant	0	7.646	NA	NA	NA	NA	SYN	A	253	TRUE	FALSE	A	G	1.09949e-06	1	1.19142e-06	0.279506	0.6	-3.03147	4.39849	0.475007	0.49	1
9:69516452:G:C	chr9	69516452	G	C	chr9_69516452_G_C;chr9_69516452_G_A	PASS	2.19898e-06	0	909512	2	NM_001163.4	ENST00000265381	ENSG00000107282	protein_coding	APBA1	synonymous_variant	1.55072e-05	7.26	NA	NA	NA	NA	SYN	A	253	TRUE	FALSE	C	G	2.19898e-06	2	1.19142e-06	0.553856	0.46	3.52106	4.39855	0.640808	0.42	1
9:69516455:C:T	chr9	69516455	C	T	chr9_69516455_C_T	PASS	2.19898e-06	0	909512	2	NM_001163.4	ENST00000265381	ENSG00000107282	protein_coding	APBA1	synonymous_variant	1.54981e-05	9.082	NA	NA	NA	NA	SYN	E	252	FALSE	FALSE	T	C	2.19898e-06	2	1.19142e-06	0.323079	0.57	0.904341	4.3985	0.0422723	0.84	1
9:69516457:CCTT:C	chr9	69516457	CCTT	C	chr9_69516457_CCTT_C	PASS	1.20945e-05	6.59694e-06	909506	11	NM_001163.4	ENST00000265381	ENSG00000107282	protein_coding	APBA1	inframe_deletion	1.55029e-05	17.89	NA	NA	NA	NA	INFRAME	K/-	251	FALSE	TRUE	C	CCTT	1.20945e-05	11	1.19143e-05	0.163331	0.69	-0.359375	1.39094	0.0667538	0.8	10
9:69516464:G:C	chr9	69516464	G	C	chr9_69516464_G_C	PASS	2.08904e-05	4.39796e-06	909508	19	NM_001163.4	ENST00000265381	ENSG00000107282	protein_coding	APBA1	synonymous_variant	1.55096e-05	0.558	NA	NA	NA	NA	SYN	P	249	FALSE	FALSE	C	G	2.08904e-05	19	2.02542e-05	0.713519	0.4	0.506318	1.06684	0.22524	0.64	17
9:69516469:T:C	chr9	69516469	T	C	chr9_69516469_T_C	PASS	1.0995e-06	4.39796e-06	909508	1	NM_001163.4	ENST00000265381	ENSG00000107282	protein_coding	APBA1	missense_variant	0	22.6	0.176	tolerated_low_confidence(0.07)	benign(0.027)	NA	MISSENSE	S/G	248	FALSE	FALSE	C	T	1.0995e-06	1	1.19142e-06	0.00957463	0.92	-1.28514	4.39851	0.0853674	0.77	1
9:69516470:G:A	chr9	69516470	G	A	chr9_69516470_G_A;chr9_69516470_GT_G	PASS	7.69649e-06	6.59694e-06	909506	7	NM_001163.4	ENST00000265381	ENSG00000107282	protein_coding	APBA1	synonymous_variant	0	8.808	NA	NA	NA	NA	SYN	D	247	TRUE	FALSE	A	G	7.69649e-06	7	1.19143e-06	0.00743816	0.93	-2.78722	4.39873	0.401504	0.53	1
9:69516470:GT:G	chr9	69516470	GT	G	chr9_69516470_G_A;chr9_69516470_GT_G	PASS	1.0995e-06	6.59694e-06	909506	1	NM_001163.4	ENST00000265381	ENSG00000107282	protein_coding	APBA1	frameshift_variant	0	27.9	NA	NA	NA	HC	PTV	D/X	247	TRUE	TRUE	G	GT	1.0995e-06	1	1.19143e-06	1.50892	0.22	6.01169	4.39856	1.86798	0.17	1
9:69516472:C:A	chr9	69516472	C	A	chr9_69516472_C_A	PASS	2.19901e-06	1.31939e-05	909500	2	NM_001163.4	ENST00000265381	ENSG00000107282	protein_coding	APBA1	missense_variant	0	25.3	0.331	deleterious_low_confidence(0)	possibly_damaging(0.817)	NA	MISSENSE	D/Y	247	FALSE	FALSE	A	C	2.19901e-06	2	2.38286e-06	1.41434	0.23	-2.96642	3.11028	0.909632	0.34	2
9:69516477:T:G	chr9	69516477	T	G	chr9_69516477_T_G	PASS	1.0995e-06	4.39796e-06	909508	1	NM_001163.4	ENST00000265381	ENSG00000107282	protein_coding	APBA1	missense_variant	0	23.5	0.203	deleterious_low_confidence(0.01)	benign(0.021)	NA	MISSENSE	E/A	245	FALSE	FALSE	G	T	1.0995e-06	1	1.19142e-06	0.286043	0.59	4.63553	4.39851	1.11067	0.29	1
9:69516479:G:A	chr9	69516479	G	A	chr9_69516479_G_A	PASS	3.29849e-06	4.39796e-06	909508	3	NM_001163.4	ENST00000265381	ENSG00000107282	protein_coding	APBA1	synonymous_variant	0	7.523	NA	NA	NA	NA	SYN	G	244	FALSE	FALSE	A	G	3.29849e-06	3	1.19142e-06	0.085948	0.77	-2.80148	4.39858	0.405649	0.52	1
9:69516481:CG:C	chr9	69516481	CG	C	chr9_69516481_CG_C	PASS	2.199e-06	6.59694e-06	909506	2	NM_001163.4	ENST00000265381	ENSG00000107282	protein_coding	APBA1	frameshift_variant	0	22.9	NA	NA	NA	HC	PTV	D/X	243	FALSE	TRUE	C	CG	2.199e-06	2	2.38285e-06	0.656346	0.42	1.66964	3.11022	0.288181	0.59	2
9:69516484:C:T	chr9	69516484	C	T	chr9_69516484_C_T;chr9_69516484_C_G	PASS	1.75919e-05	2.19898e-06	909510	16	NM_001163.4	ENST00000265381	ENSG00000107282	protein_coding	APBA1	missense_variant	0	21.2	0.161	tolerated_low_confidence(0.12)	benign(0.106)	NA	MISSENSE	D/N	243	TRUE	FALSE	T	C	1.75919e-05	16	1.78713e-05	4.09651	0.043	1.57729	1.13572	1.92877	0.16	15
9:69516486:G:T	chr9	69516486	G	T	chr9_69516486_G_T	PASS	1.0995e-06	4.39796e-06	909508	1	NM_001163.4	ENST00000265381	ENSG00000107282	protein_coding	APBA1	missense_variant	0	24.7	0.337	deleterious_low_confidence(0.03)	possibly_damaging(0.459)	NA	MISSENSE	S/Y	242	FALSE	FALSE	T	G	1.0995e-06	1	1.19142e-06	0.122267	0.73	2.26169	4.39852	0.264395	0.61	1
9:69516489:C:G	chr9	69516489	C	G	chr9_69516489_C_G	PASS	6.59696e-05	2.19898e-06	909510	60	NM_001163.4	ENST00000265381	ENSG00000107282	protein_coding	APBA1	missense_variant	9.30233e-05	24.8	0.311	deleterious_low_confidence(0)	possibly_damaging(0.519)	NA	MISSENSE	R/P	241	FALSE	FALSE	G	C	6.59696e-05	60	7.02938e-05	1.80634	0.18	0.777387	0.57269	1.84262	0.17	59
9:69516493:C:G	chr9	69516493	C	G	chr9_69516493_C_G	PASS	1.0995e-06	4.39796e-06	909508	1	NM_001163.4	ENST00000265381	ENSG00000107282	protein_coding	APBA1	missense_variant	0	21.3	0.21	tolerated_low_confidence(0.05)	benign(0.011)	NA	MISSENSE	E/Q	240	FALSE	FALSE	G	C	1.0995e-06	1	1.19142e-06	0.400452	0.53	-3.4969	4.39898	0.631921	0.43	1
9:69516495:T:A	chr9	69516495	T	A	chr9_69516495_T_A	PASS	3.29852e-06	1.53929e-05	909498	3	NM_001163.4	ENST00000265381	ENSG00000107282	protein_coding	APBA1	missense_variant	0	26.9	0.468	deleterious_low_confidence(0)	probably_damaging(0.923)	NA	MISSENSE	D/V	239	FALSE	FALSE	A	T	3.29852e-06	3	3.57431e-06	0.72646	0.39	-1.84422	2.53949	0.527389	0.47	3
9:69516496:C:T	chr9	69516496	C	T	chr9_69516496_C_T	PASS	3.29848e-06	2.19898e-06	909510	3	NM_001163.4	ENST00000265381	ENSG00000107282	protein_coding	APBA1	missense_variant	0	26	0.177	deleterious_low_confidence(0.02)	possibly_damaging(0.894)	NA	MISSENSE	D/N	239	FALSE	FALSE	T	C	3.29848e-06	3	3.57426e-06	0.726469	0.39	-1.84424	2.53949	0.527402	0.47	3
9:69516498:T:C	chr9	69516498	T	C	chr9_69516498_T_C	PASS	1.0995e-06	4.39796e-06	909508	1	NM_001163.4	ENST00000265381	ENSG00000107282	protein_coding	APBA1	missense_variant	0	24.4	0.286	deleterious_low_confidence(0)	benign(0.005)	NA	MISSENSE	Y/C	238	FALSE	FALSE	C	T	1.0995e-06	1	1.19142e-06	0.022153	0.88	-2.59903	4.39852	0.349148	0.55	1
9:69516500:A:G	chr9	69516500	A	G	chr9_69516500_A_G	PASS	5.4977e-06	4.39796e-05	909472	5	NM_001163.4	ENST00000265381	ENSG00000107282	protein_coding	APBA1	synonymous_variant	0	10.33	NA	NA	NA	NA	SYN	H	237	FALSE	FALSE	G	A	5.4977e-06	5	3.57441e-06	0.210295	0.65	-0.0380855	2.53949	0.000224919	0.99	3
9:69516501:T:C	chr9	69516501	T	C	chr9_69516501_T_C	PASS	1.0995e-06	4.39796e-06	909508	1	NM_001163.4	ENST00000265381	ENSG00000107282	protein_coding	APBA1	missense_variant	0	25.9	0.311	deleterious_low_confidence(0)	probably_damaging(0.987)	NA	MISSENSE	H/R	237	FALSE	FALSE	C	T	1.0995e-06	1	1.19142e-06	1.69053	0.19	-1.79931	4.39856	0.167337	0.68	1
9:69516503:G:A	chr9	69516503	G	A	chr9_69516503_G_A	PASS	4.39798e-06	4.39796e-06	909508	4	NM_001163.4	ENST00000265381	ENSG00000107282	protein_coding	APBA1	synonymous_variant	1.54957e-05	9.271	NA	NA	NA	NA	SYN	H	236	FALSE	FALSE	A	G	4.39798e-06	4	4.76569e-06	2.41402	0.12	5.01205	2.19932	5.19343	0.023	4
9:69516506:C:G	chr9	69516506	C	G	chr9_69516506_C_G	PASS	4.39798e-06	4.39796e-06	909508	4	NM_001163.4	ENST00000265381	ENSG00000107282	protein_coding	APBA1	synonymous_variant	0	11.01	NA	NA	NA	NA	SYN	L	235	FALSE	FALSE	G	C	4.39798e-06	4	2.38285e-06	0.851835	0.36	-1.79155	3.1108	0.331674	0.56	2
9:69516507:A:G	chr9	69516507	A	G	chr9_69516507_A_G	PASS	1.0995e-06	4.39796e-06	909508	1	NM_001163.4	ENST00000265381	ENSG00000107282	protein_coding	APBA1	missense_variant	1.55048e-05	27.8	0.471	deleterious_low_confidence(0)	possibly_damaging(0.758)	NA	MISSENSE	L/P	235	FALSE	FALSE	G	A	1.0995e-06	1	1.19142e-06	4.43601	0.035	11.3827	4.39849	6.69703	0.0097	1
9:69516510:C:T	chr9	69516510	C	T	chr9_69516510_C_T	PASS	2.19899e-06	4.39796e-06	909508	2	NM_001163.4	ENST00000265381	ENSG00000107282	protein_coding	APBA1	missense_variant	0	27.6	0.34	deleterious_low_confidence(0)	possibly_damaging(0.806)	NA	MISSENSE	R/Q	234	FALSE	FALSE	T	C	2.19899e-06	2	2.38285e-06	0.0993518	0.75	1.0673	3.11028	0.117754	0.73	2
9:69516511:G:T	chr9	69516511	G	T	chr9_69516511_G_T	PASS	2.19899e-06	2.19898e-06	909510	2	NM_001163.4	ENST00000265381	ENSG00000107282	protein_coding	APBA1	synonymous_variant	1.55e-05	12.36	NA	NA	NA	NA	SYN	R	234	FALSE	FALSE	T	G	2.19899e-06	2	2.38284e-06	16.3269	5.3e-05	12.4428	3.11064	16.0006	6.3e-05	2
9:69516512:C:A	chr9	69516512	C	A	chr9_69516512_C_A;chr9_69516512_C_T	PASS	1.09949e-05	2.19898e-06	909510	10	NM_001163.4	ENST00000265381	ENSG00000107282	protein_coding	APBA1	synonymous_variant	1.5501e-05	10.06	NA	NA	NA	NA	SYN	A	233	TRUE	FALSE	A	C	1.09949e-05	10	1.19142e-05	0.927271	0.34	0.936725	1.39095	0.453524	0.5	10
9:69516520:G:A	chr9	69516520	G	A	chr9_69516520_G_A	PASS	1.09949e-05	0	909512	10	NM_001163.4	ENST00000265381	ENSG00000107282	protein_coding	APBA1	synonymous_variant	0	11.52	NA	NA	NA	NA	SYN	L	231	FALSE	FALSE	A	G	1.09949e-05	10	1.19142e-05	0.365249	0.55	1.1521	1.39096	0.686041	0.41	10
9:69516522:G:C	chr9	69516522	G	C	chr9_69516522_G_C	PASS	1.09949e-06	2.19898e-06	909510	1	NM_001163.4	ENST00000265381	ENSG00000107282	protein_coding	APBA1	missense_variant	0	24	0.062	deleterious_low_confidence(0.01)	benign(0.027)	NA	MISSENSE	A/G	230	FALSE	FALSE	C	G	1.09949e-06	1	1.19142e-06	0.000369206	0.98	-0.658605	4.39857	0.0224196	0.88	1
9:69516532:G:C	chr9	69516532	G	C	chr9_69516532_G_C	PASS	5.49747e-06	2.19898e-06	909510	5	NM_001163.4	ENST00000265381	ENSG00000107282	protein_coding	APBA1	missense_variant	0	23	0.185	tolerated_low_confidence(0.08)	benign(0.033)	NA	MISSENSE	R/G	227	FALSE	FALSE	C	G	5.49747e-06	5	5.9571e-06	0.0502376	0.82	-0.0205274	1.9671	0.000108897	0.99	5
9:69516536:C:A	chr9	69516536	C	A	chr9_69516536_C_T;chr9_69516536_C_A	PASS	1.09949e-06	0	909512	1	NM_001163.4	ENST00000265381	ENSG00000107282	protein_coding	APBA1	synonymous_variant	0	1.638	NA	NA	NA	NA	SYN	A	225	TRUE	FALSE	A	C	1.09949e-06	1	1.19142e-06	0.000690934	0.98	-1.53369	4.39849	0.121582	0.73	1
9:69516536:C:T	chr9	69516536	C	T	chr9_69516536_C_T;chr9_69516536_C_A	PASS	6.59694e-06	0	909512	6	NM_001163.4	ENST00000265381	ENSG00000107282	protein_coding	APBA1	synonymous_variant	0	2.113	NA	NA	NA	NA	SYN	A	225	TRUE	FALSE	T	C	6.59694e-06	6	5.95709e-06	0.364657	0.55	-1.4802	1.96711	0.566222	0.45	5
9:69516537:G:A	chr9	69516537	G	A	chr9_69516537_G_A;chr9_69516537_G_GCGGCCGCCT	PASS	9.89542e-06	0	909512	9	NM_001163.4	ENST00000265381	ENSG00000107282	protein_coding	APBA1	missense_variant	0	21.4	0.059	tolerated_low_confidence(0.14)	benign(0)	NA	MISSENSE	A/V	225	TRUE	FALSE	A	G	9.89542e-06	9	9.53134e-06	0.554625	0.46	0.118324	1.55513	0.00578915	0.94	8
9:69516538:C:A	chr9	69516538	C	A	chr9_69516538_C_A	PASS	1.09949e-06	0	909512	1	NM_001163.4	ENST00000265381	ENSG00000107282	protein_coding	APBA1	missense_variant	0	15.03	0.097	tolerated_low_confidence(0.95)	benign(0)	NA	MISSENSE	A/S	225	FALSE	FALSE	A	C	1.09949e-06	1	1.19142e-06	0.502811	0.48	3.98657	4.39849	0.821471	0.36	1
9:69516539:G:A	chr9	69516539	G	A	chr9_69516539_G_A	PASS	1.09949e-06	0	909512	1	NM_001163.4	ENST00000265381	ENSG00000107282	protein_coding	APBA1	synonymous_variant	0	2.93	NA	NA	NA	NA	SYN	A	224	FALSE	FALSE	A	G	1.09949e-06	1	1.19142e-06	0.643527	0.42	-3.13355	4.39854	0.507524	0.48	1
9:69516540:G:A	chr9	69516540	G	A	chr9_69516540_G_A	PASS	1.09949e-06	2.19898e-06	909510	1	NM_001163.4	ENST00000265381	ENSG00000107282	protein_coding	APBA1	missense_variant	0	20.6	0.052	tolerated_low_confidence(0.18)	benign(0.052)	NA	MISSENSE	A/V	224	FALSE	FALSE	A	G	1.09949e-06	1	1.19142e-06	1.28293	0.26	-5.7388	4.39849	1.70229	0.19	1
9:69516542:C:T	chr9	69516542	C	T	chr9_69516542_C_T	PASS	0.000223198	4.39796e-06	909508	203	NM_001163.4	ENST00000265381	ENSG00000107282	protein_coding	APBA1	synonymous_variant	0.0002015	6.623	NA	NA	NA	NA	SYN	A	223	FALSE	FALSE	T	C	0.000223198	203	0.000238285	1.57806	0.21	-0.366825	0.311099	1.39034	0.24	200
9:69516546:T:A	chr9	69516546	T	A	chr9_69516546_T_A	PASS	1.09949e-06	0	909512	1	NM_001163.4	ENST00000265381	ENSG00000107282	protein_coding	APBA1	missense_variant	0	21.5	0.13	tolerated_low_confidence(0.19)	benign(0.368)	NA	MISSENSE	E/V	222	FALSE	FALSE	A	T	1.09949e-06	1	1.19142e-06	1.18907	0.28	-5.58859	4.3985	1.61434	0.2	1
9:69516547:C:G	chr9	69516547	C	G	chr9_69516547_C_G	PASS	2.19898e-06	0	909512	2	NM_001163.4	ENST00000265381	ENSG00000107282	protein_coding	APBA1	missense_variant	0	20.1	0.083	tolerated_low_confidence(0.11)	benign(0.324)	NA	MISSENSE	E/Q	222	FALSE	FALSE	G	C	2.19898e-06	2	2.38284e-06	0.055175	0.81	0.122099	3.11024	0.00154113	0.97	2
9:69516550:C:A	chr9	69516550	C	A	chr9_69516550_C_A	PASS	1.09949e-06	0	909512	1	NM_001163.4	ENST00000265381	ENSG00000107282	protein_coding	APBA1	missense_variant	0	21.8	0.136	tolerated_low_confidence(0.06)	benign(0.3)	NA	MISSENSE	D/Y	221	FALSE	FALSE	A	C	1.09949e-06	1	1.19142e-06	0.100587	0.75	-0.700124	4.3987	0.0253338	0.87	1
9:69516554:C:T	chr9	69516554	C	T	chr9_69516554_C_T	PASS	4.39796e-06	0	909512	4	NM_001163.4	ENST00000265381	ENSG00000107282	protein_coding	APBA1	synonymous_variant	0	6.683	NA	NA	NA	NA	SYN	E	219	FALSE	FALSE	T	C	4.39796e-06	4	4.76567e-06	0.00188929	0.97	-0.1561	2.19927	0.00503787	0.94	4
9:69516555:T:C	chr9	69516555	T	C	chr9_69516555_T_C	PASS	1.09949e-06	2.19898e-06	909510	1	NM_001163.4	ENST00000265381	ENSG00000107282	protein_coding	APBA1	missense_variant	0	22.5	0.171	tolerated_low_confidence(0.14)	benign(0)	NA	MISSENSE	E/G	219	FALSE	FALSE	C	T	1.09949e-06	1	1.19142e-06	1.4845	0.22	5.24167	4.39851	1.42013	0.23	1
9:69516557:C:G	chr9	69516557	C	G	chr9_69516557_C_G	PASS	6.59694e-06	0	909512	6	NM_001163.4	ENST00000265381	ENSG00000107282	protein_coding	APBA1	missense_variant	0	16.79	0.019	tolerated_low_confidence(0.12)	benign(0.045)	NA	MISSENSE	Q/H	218	FALSE	FALSE	G	C	6.59694e-06	6	7.14851e-06	2.56486	0.11	3.38525	1.79569	3.55402	0.059	6
9:69516558:T:C	chr9	69516558	T	C	chr9_69516558_T_C	PASS	3.29847e-06	0	909512	3	NM_001163.4	ENST00000265381	ENSG00000107282	protein_coding	APBA1	missense_variant	0	17.76	0.023	tolerated_low_confidence(0.39)	benign(0)	NA	MISSENSE	Q/R	218	FALSE	FALSE	C	T	3.29847e-06	3	1.19142e-06	1.28302	0.26	-3.11474	4.39849	0.50146	0.48	1
9:69516559:G:A	chr9	69516559	G	A	chr9_69516559_G_A	PASS	1.09949e-06	0	909512	1	NM_001163.4	ENST00000265381	ENSG00000107282	protein_coding	APBA1	stop_gained	0	38	NA	NA	NA	HC	PTV	Q/*	218	FALSE	FALSE	A	G	1.09949e-06	1	1.19142e-06	3.37039	0.066	8.02414	4.39852	3.328	0.068	1
9:69516560:C:T	chr9	69516560	C	T	chr9_69516560_C_T	PASS	1.42934e-05	2.19898e-06	909510	13	NM_001163.4	ENST00000265381	ENSG00000107282	protein_coding	APBA1	synonymous_variant	1.54923e-05	7.996	NA	NA	NA	NA	SYN	E	217	FALSE	FALSE	T	C	1.42934e-05	13	1.54885e-05	0.0168132	0.9	0.565677	1.2201	0.214953	0.64	13
9:69516562:C:A	chr9	69516562	C	A	chr9_69516562_C_A	PASS	1.09949e-06	0	909512	1	NM_001163.4	ENST00000265381	ENSG00000107282	protein_coding	APBA1	stop_gained	0	36	NA	NA	NA	HC	PTV	E/*	217	FALSE	FALSE	A	C	1.09949e-06	1	1.19142e-06	0.0468544	0.83	2.05651	4.3985	0.218602	0.64	1
9:69516563:G:A	chr9	69516563	G	A	chr9_69516563_G_A	PASS	1.86914e-05	4.39796e-06	909508	17	NM_001163.4	ENST00000265381	ENSG00000107282	protein_coding	APBA1	synonymous_variant	0	2.286	NA	NA	NA	NA	SYN	Y	216	FALSE	FALSE	A	G	1.86914e-05	17	1.90628e-05	0.602122	0.44	0.901554	1.09966	0.672157	0.41	16
9:69516567:A:G	chr9	69516567	A	G	chr9_69516567_A_G	PASS	2.19899e-06	2.19898e-06	909510	2	NM_001163.4	ENST00000265381	ENSG00000107282	protein_coding	APBA1	missense_variant	0	23	0.226	tolerated_low_confidence(0.05)	benign(0.372)	NA	MISSENSE	L/P	215	FALSE	FALSE	G	A	2.19899e-06	2	2.38284e-06	3.15358	0.076	5.16721	3.11025	2.76008	0.097	2
9:69516569:C:T	chr9	69516569	C	T	chr9_69516569_C_T	PASS	1.09949e-06	2.19898e-06	909510	1	NM_001163.4	ENST00000265381	ENSG00000107282	protein_coding	APBA1	synonymous_variant	1.54952e-05	8.916	NA	NA	NA	NA	SYN	R	214	FALSE	FALSE	T	C	1.09949e-06	1	1.19142e-06	0.130898	0.72	0.0162079	4.39907	1.35748e-05	1	1
9:69516574:G:A	chr9	69516574	G	A	chr9_69516574_G_A	PASS	1.0995e-06	4.39796e-06	909508	1	NM_001163.4	ENST00000265381	ENSG00000107282	protein_coding	APBA1	synonymous_variant	0	8.872	NA	NA	NA	NA	SYN	L	213	FALSE	FALSE	A	G	1.0995e-06	1	1.19142e-06	0.189025	0.66	-3.26655	4.39869	0.551482	0.46	1
9:69516576:C:A	chr9	69516576	C	A	chr9_69516576_C_T;chr9_69516576_C_A	PASS	3.29848e-06	2.19898e-06	909510	3	NM_001163.4	ENST00000265381	ENSG00000107282	protein_coding	APBA1	missense_variant	0	23.8	0.252	deleterious_low_confidence(0)	probably_damaging(0.994)	NA	MISSENSE	G/V	212	TRUE	FALSE	A	C	3.29848e-06	3	3.57425e-06	0.597879	0.44	1.20381	2.53949	0.224712	0.64	3
9:69516576:C:T	chr9	69516576	C	T	chr9_69516576_C_T;chr9_69516576_C_A	PASS	2.74873e-05	2.19898e-06	909510	25	NM_001163.4	ENST00000265381	ENSG00000107282	protein_coding	APBA1	missense_variant	3.09847e-05	23.8	0.225	deleterious_low_confidence(0.02)	probably_damaging(0.992)	NA	MISSENSE	G/D	212	TRUE	FALSE	T	C	2.74873e-05	25	2.97854e-05	2.22606	0.14	-1.03035	0.879729	1.37175	0.24	25
9:69516579:T:C	chr9	69516579	T	C	chr9_69516579_T_C	PASS	2.19899e-06	4.39796e-06	909508	2	NM_001163.4	ENST00000265381	ENSG00000107282	protein_coding	APBA1	missense_variant	0	21.2	0.054	tolerated_low_confidence(0.08)	benign(0.017)	NA	MISSENSE	D/G	211	FALSE	FALSE	C	T	2.19899e-06	2	1.19142e-06	0.00764228	0.93	1.37086	4.39852	0.0971338	0.76	1
9:69516580:C:T	chr9	69516580	C	T	chr9_69516580_C_T	PASS	7.69647e-06	4.39796e-06	909508	7	NM_001163.4	ENST00000265381	ENSG00000107282	protein_coding	APBA1	missense_variant	0	21.3	0.072	tolerated_low_confidence(0.05)	benign(0.037)	NA	MISSENSE	D/N	211	FALSE	FALSE	T	C	7.69647e-06	7	5.95709e-06	0.487847	0.48	0.822836	1.96708	0.174978	0.68	5
9:69516581:G:T	chr9	69516581	G	T	chr9_69516581_G_T	PASS	1.0995e-06	4.39796e-06	909508	1	NM_001163.4	ENST00000265381	ENSG00000107282	protein_coding	APBA1	synonymous_variant	3.09895e-05	8.255	NA	NA	NA	NA	SYN	R	210	FALSE	FALSE	T	G	1.0995e-06	1	1.19142e-06	0.412436	0.52	-2.93798	4.39853	0.446152	0.5	1
9:69516583:G:A	chr9	69516583	G	A	chr9_69516583_G_A;chr9_69516583_G_C	PASS	1.09949e-05	2.19898e-06	909510	10	NM_001163.4	ENST00000265381	ENSG00000107282	protein_coding	APBA1	missense_variant	0	24.9	0.144	deleterious_low_confidence(0.01)	possibly_damaging(0.68)	NA	MISSENSE	R/C	210	TRUE	FALSE	A	G	1.09949e-05	10	1.07228e-05	2.51371	0.11	2.65589	1.4662	3.28122	0.07	9
9:69516589:C:A	chr9	69516589	C	A	chr9_69516589_C_A;chr9_69516589_C_G	PASS	3.29847e-06	0	909512	3	NM_001163.4	ENST00000265381	ENSG00000107282	protein_coding	APBA1	missense_variant	0	23.4	0.087	deleterious_low_confidence(0)	benign(0.204)	NA	MISSENSE	D/Y	208	TRUE	FALSE	A	C	3.29847e-06	3	1.19142e-06	0.137596	0.71	0.19813	4.39901	0.00202857	0.96	1
9:69516589:C:G	chr9	69516589	C	G	chr9_69516589_C_A;chr9_69516589_C_G	PASS	2.19898e-06	0	909512	2	NM_001163.4	ENST00000265381	ENSG00000107282	protein_coding	APBA1	missense_variant	0	23.3	0.051	deleterious_low_confidence(0)	benign(0.111)	NA	MISSENSE	D/H	208	TRUE	FALSE	G	C	2.19898e-06	2	2.38284e-06	1.26908	0.26	2.68131	3.11022	0.743209	0.39	2
9:69516599:C:T	chr9	69516599	C	T	chr9_69516599_C_T	PASS	3.29847e-06	0	909512	3	NM_001163.4	ENST00000265381	ENSG00000107282	protein_coding	APBA1	synonymous_variant	0	11.54	NA	NA	NA	NA	SYN	A	204	FALSE	FALSE	T	C	3.29847e-06	3	2.38284e-06	0.044785	0.83	-0.27365	3.1103	0.00774081	0.93	2
9:69516601:C:T	chr9	69516601	C	T	chr9_69516601_C_T	PASS	2.19899e-06	2.19898e-06	909510	2	NM_001163.4	ENST00000265381	ENSG00000107282	protein_coding	APBA1	missense_variant	0	20.3	0.103	tolerated_low_confidence(0.64)	benign(0)	NA	MISSENSE	A/T	204	FALSE	FALSE	T	C	2.19899e-06	2	2.38284e-06	0.300136	0.58	-1.56589	3.11022	0.253477	0.61	2
9:69516602:G:GGC	chr9	69516602	G	GGC	chr9_69516602_G_GGC;chr9_69516602_G_C	PASS	7.69644e-06	0	909512	7	NM_001163.4	ENST00000265381	ENSG00000107282	protein_coding	APBA1	frameshift_variant	0	32	NA	NA	NA	HC	PTV	D/EX	203	TRUE	TRUE	GGC	G	7.69644e-06	7	8.33993e-06	0.328266	0.57	0.794773	1.66251	0.228539	0.63	7
9:69516603:T:G	chr9	69516603	T	G	chr9_69516603_T_G	PASS	1.09949e-06	2.19898e-06	909510	1	NM_001163.4	ENST00000265381	ENSG00000107282	protein_coding	APBA1	missense_variant	0	24.5	0.078	deleterious_low_confidence(0)	benign(0.001)	NA	MISSENSE	D/A	203	FALSE	FALSE	G	T	1.09949e-06	1	1.19142e-06	0.335582	0.56	0.94042	4.39853	0.0457117	0.83	1
9:69516605:C:G	chr9	69516605	C	G	chr9_69516605_C_G	PASS	2.19906e-06	3.51837e-05	909480	2	NM_001163.4	ENST00000265381	ENSG00000107282	protein_coding	APBA1	synonymous_variant	0	10.86	NA	NA	NA	NA	SYN	G	202	FALSE	FALSE	G	C	2.19906e-06	2	2.38293e-06	0.21394	0.64	1.80103	3.11021	0.335321	0.56	2
9:69516606:C:A	chr9	69516606	C	A	chr9_69516606_CCT_C;chr9_69516606_C_A	PASS	2.19904e-06	2.63878e-05	909488	2	NM_001163.4	ENST00000265381	ENSG00000107282	protein_coding	APBA1	missense_variant	1.54938e-05	23.8	0.168	deleterious_low_confidence(0.01)	benign(0.36)	NA	MISSENSE	G/V	202	TRUE	FALSE	A	C	2.19904e-06	2	2.3829e-06	0.415935	0.52	-1.51381	3.11023	0.236897	0.63	2
9:69516606:CCT:C	chr9	69516606	CCT	C	chr9_69516606_CCT_C;chr9_69516606_C_A	PASS	7.69664e-06	2.63878e-05	909488	7	NM_001163.4	ENST00000265381	ENSG00000107282	protein_coding	APBA1	frameshift_variant	0	31	NA	NA	NA	HC	PTV	IG/MX	201-202	TRUE	TRUE	C	CCT	7.69664e-06	7	8.34016e-06	0.328239	0.57	0.794758	1.66251	0.22853	0.63	7
9:69516609:A:G	chr9	69516609	A	G	chr9_69516609_A_G	PASS	2.19899e-06	2.19898e-06	909510	2	NM_001163.4	ENST00000265381	ENSG00000107282	protein_coding	APBA1	missense_variant	0	23.8	0.289	deleterious_low_confidence(0.03)	benign(0.006)	NA	MISSENSE	I/T	201	FALSE	FALSE	G	A	2.19899e-06	2	2.38284e-06	1.33289	0.25	-2.1761	3.1103	0.489501	0.48	2
9:69516614:C:T	chr9	69516614	C	T	chr9_69516614_C_T	PASS	1.09949e-06	0	909512	1	NM_001163.4	ENST00000265381	ENSG00000107282	protein_coding	APBA1	synonymous_variant	0	10.65	NA	NA	NA	NA	SYN	E	199	FALSE	FALSE	T	C	1.09949e-06	1	1.19142e-06	7.21356	0.0072	8.15167	4.3985	3.43467	0.064	1
9:69516616:C:T	chr9	69516616	C	T	chr9_69516616_C_G;chr9_69516616_C_T	PASS	1.09949e-06	0	909512	1	NM_001163.4	ENST00000265381	ENSG00000107282	protein_coding	APBA1	missense_variant	0	24.1	0.238	tolerated_low_confidence(0.08)	possibly_damaging(0.469)	NA	MISSENSE	E/K	199	TRUE	FALSE	T	C	1.09949e-06	1	1.19142e-06	0.221253	0.64	-3.7034	4.39863	0.70887	0.4	1
9:69516620:C:G	chr9	69516620	C	G	chr9_69516620_C_G	PASS	1.09949e-06	0	909512	1	NM_001163.4	ENST00000265381	ENSG00000107282	protein_coding	APBA1	synonymous_variant	0	10.42	NA	NA	NA	NA	SYN	V	197	FALSE	FALSE	G	C	1.09949e-06	1	1.19142e-06	1.79673	0.18	0.800963	4.39851	0.03316	0.86	1
9:69516621:A:C	chr9	69516621	A	C	chr9_69516621_A_C	PASS	1.09949e-06	0	909512	1	NM_001163.4	ENST00000265381	ENSG00000107282	protein_coding	APBA1	missense_variant	0	24.8	0.446	tolerated_low_confidence(0.1)	probably_damaging(0.981)	NA	MISSENSE	V/G	197	FALSE	FALSE	C	A	1.09949e-06	1	1.19142e-06	0.324367	0.57	4.62321	4.39852	1.10478	0.29	1
9:69516622:C:A	chr9	69516622	C	A	chr9_69516622_C_A	PASS	1.31939e-05	0	909512	12	NM_001163.4	ENST00000265381	ENSG00000107282	protein_coding	APBA1	missense_variant	1.54928e-05	23.6	0.179	tolerated_low_confidence(0.09)	probably_damaging(0.964)	NA	MISSENSE	V/L	197	FALSE	FALSE	A	C	1.31939e-05	12	1.4297e-05	0.93877	0.33	2.34632	1.26976	3.41453	0.065	12
9:69516623:G:T	chr9	69516623	G	T	chr9_69516623_G_T	PASS	3.29847e-06	0	909512	3	NM_001163.4	ENST00000265381	ENSG00000107282	protein_coding	APBA1	missense_variant	0	23	0.131	deleterious_low_confidence(0.03)	benign(0.14)	NA	MISSENSE	H/Q	196	FALSE	FALSE	T	G	3.29847e-06	3	3.57425e-06	0.392365	0.53	-1.995	2.53947	0.617162	0.43	3
9:69516631:G:A	chr9	69516631	G	A	chr9_69516631_G_A	PASS	1.09949e-06	0	909512	1	NM_001163.4	ENST00000265381	ENSG00000107282	protein_coding	APBA1	stop_gained	0	38	NA	NA	NA	HC	PTV	Q/*	194	FALSE	FALSE	A	G	1.09949e-06	1	1.19142e-06	0.00358826	0.95	-1.01269	4.39851	0.0530076	0.82	1
9:69516634:G:A	chr9	69516634	G	A	chr9_69516634_G_A	PASS	4.39796e-06	0	909512	4	NM_001163.4	ENST00000265381	ENSG00000107282	protein_coding	APBA1	missense_variant	0	23	0.136	deleterious_low_confidence(0.03)	benign(0.142)	NA	MISSENSE	L/F	193	FALSE	FALSE	A	G	4.39796e-06	4	3.57425e-06	0.358182	0.55	-1.43322	2.53949	0.318515	0.57	3
9:69516635:G:A	chr9	69516635	G	A	chr9_69516635_G_A	PASS	4.39796e-06	0	909512	4	NM_001163.4	ENST00000265381	ENSG00000107282	protein_coding	APBA1	synonymous_variant	1.54919e-05	6.664	NA	NA	NA	NA	SYN	G	192	FALSE	FALSE	A	G	4.39796e-06	4	3.57425e-06	2.74687	0.097	-4.71966	2.53951	3.45399	0.063	3
9:69516637:C:T	chr9	69516637	C	T	chr9_69516637_C_T	PASS	2.19898e-06	0	909512	2	NM_001163.4	ENST00000265381	ENSG00000107282	protein_coding	APBA1	missense_variant	0	22.7	0.076	tolerated_low_confidence(0.11)	possibly_damaging(0.486)	NA	MISSENSE	G/S	192	FALSE	FALSE	T	C	2.19898e-06	2	2.38284e-06	0.0151408	0.9	0.894966	3.11025	0.0827986	0.77	2
9:69516641:G:A	chr9	69516641	G	A	chr9_69516641_G_A	PASS	2.19898e-06	0	909512	2	NM_001163.4	ENST00000265381	ENSG00000107282	protein_coding	APBA1	synonymous_variant	0	2.478	NA	NA	NA	NA	SYN	Y	190	FALSE	FALSE	A	G	2.19898e-06	2	2.38284e-06	0.704887	0.4	0.690126	3.1102	0.0492356	0.82	2
9:69516644:G:A	chr9	69516644	G	A	chr9_69516644_G_A	PASS	3.29848e-06	2.19898e-06	909510	3	NM_001163.4	ENST00000265381	ENSG00000107282	protein_coding	APBA1	synonymous_variant	0	6.975	NA	NA	NA	NA	SYN	D	189	FALSE	FALSE	A	G	3.29848e-06	3	3.57425e-06	0.221226	0.64	0.529628	2.53949	0.0434959	0.83	3
9:69516646:C:G	chr9	69516646	C	G	chr9_69516646_C_G;chr9_69516646_C_T	PASS	1.75919e-05	0	909512	16	NM_001163.4	ENST00000265381	ENSG00000107282	protein_coding	APBA1	missense_variant	0	23.7	0.191	deleterious_low_confidence(0)	possibly_damaging(0.764)	NA	MISSENSE	D/H	189	TRUE	FALSE	G	C	1.75919e-05	16	1.90627e-05	1.93053	0.16	-1.22155	1.09965	1.234	0.27	16
9:69516646:C:T	chr9	69516646	C	T	chr9_69516646_C_G;chr9_69516646_C_T	PASS	2.19898e-06	0	909512	2	NM_001163.4	ENST00000265381	ENSG00000107282	protein_coding	APBA1	missense_variant	0	22.6	0.105	deleterious_low_confidence(0.01)	benign(0.213)	NA	MISSENSE	D/N	189	TRUE	FALSE	T	C	2.19898e-06	2	2.38284e-06	0.152505	0.7	-1.03305	3.11024	0.110319	0.74	2
9:69516647:G:A	chr9	69516647	G	A	chr9_69516647_G_A	PASS	6.59696e-06	2.19898e-06	909510	6	NM_001163.4	ENST00000265381	ENSG00000107282	protein_coding	APBA1	synonymous_variant	1.54933e-05	4.221	NA	NA	NA	NA	SYN	A	188	FALSE	FALSE	A	G	6.59696e-06	6	7.14852e-06	3.02367	0.082	-2.32122	1.7957	1.67095	0.2	6
9:69516650:A:G	chr9	69516650	A	G	chr9_69516650_A_G	PASS	1.86914e-05	2.19898e-06	909510	17	NM_001163.4	ENST00000265381	ENSG00000107282	protein_coding	APBA1	synonymous_variant	1.54967e-05	3.532	NA	NA	NA	NA	SYN	Y	187	FALSE	FALSE	G	A	1.86914e-05	17	2.02542e-05	5.14307	0.023	2.64242	1.06683	6.13499	0.013	17
9:69516651:T:C	chr9	69516651	T	C	chr9_69516651_T_C	PASS	5.49747e-06	2.19898e-06	909510	5	NM_001163.4	ENST00000265381	ENSG00000107282	protein_coding	APBA1	missense_variant	0	24.7	0.287	deleterious_low_confidence(0)	possibly_damaging(0.908)	NA	MISSENSE	Y/C	187	FALSE	FALSE	C	T	5.49747e-06	5	5.9571e-06	0.370568	0.54	-1.62753	1.96708	0.684564	0.41	5
9:69516652:A:G	chr9	69516652	A	G	chr9_69516652_A_G	PASS	1.09949e-06	2.19898e-06	909510	1	NM_001163.4	ENST00000265381	ENSG00000107282	protein_coding	APBA1	missense_variant	0	24.5	0.175	deleterious_low_confidence(0.01)	possibly_damaging(0.88)	NA	MISSENSE	Y/H	187	FALSE	FALSE	G	A	1.09949e-06	1	1.19142e-06	0.000427053	0.98	-1.06307	4.39851	0.0584136	0.81	1
9:69516658:C:G	chr9	69516658	C	G	chr9_69516658_C_G	PASS	1.09949e-06	2.19898e-06	909510	1	NM_001163.4	ENST00000265381	ENSG00000107282	protein_coding	APBA1	missense_variant	0	23.7	0.141	deleterious_low_confidence(0.05)	probably_damaging(0.995)	NA	MISSENSE	E/Q	185	FALSE	FALSE	G	C	1.09949e-06	1	1.19142e-06	1.35257	0.24	6.7016	4.39853	2.32135	0.13	1
9:69516660:G:C	chr9	69516660	G	C	chr9_69516660_G_C	PASS	1.09949e-06	2.19898e-06	909510	1	NM_001163.4	ENST00000265381	ENSG00000107282	protein_coding	APBA1	missense_variant	0	22.7	0.095	deleterious_low_confidence(0)	benign(0.33)	NA	MISSENSE	S/C	184	FALSE	FALSE	C	G	1.09949e-06	1	1.19142e-06	0.32874	0.57	0.868395	4.39851	0.0389784	0.84	1
9:69516661:A:C	chr9	69516661	A	C	chr9_69516661_A_C	PASS	0.0908509	0.00079823	908786	82564	NM_001163.4	ENST00000265381	ENSG00000107282	protein_coding	APBA1	missense_variant	0.0881569	13.3	0.137	tolerated_low_confidence(1)	benign(0)	NA	MISSENSE	S/A	184	FALSE	FALSE	C	A	0.0908509	82564	0.0854257	0.818178	0.37	-0.0147861	0.0171915	0.739745	0.39	71701
9:69516663:T:C	chr9	69516663	T	C	chr9_69516663_T_C	PASS	7.69644e-06	0	909512	7	NM_001163.4	ENST00000265381	ENSG00000107282	protein_coding	APBA1	missense_variant	0	24.7	0.21	deleterious_low_confidence(0)	probably_damaging(0.921)	NA	MISSENSE	Y/C	183	FALSE	FALSE	C	T	7.69644e-06	7	8.33993e-06	0.0284891	0.87	-1.02535	1.66249	0.380384	0.54	7
9:69516666:G:C	chr9	69516666	G	C	chr9_69516666_G_C	PASS	1.09949e-06	0	909512	1	NM_001163.4	ENST00000265381	ENSG00000107282	protein_coding	APBA1	missense_variant	0	19.83	0.069	tolerated_low_confidence(0.14)	benign(0.017)	NA	MISSENSE	P/R	182	FALSE	FALSE	C	G	1.09949e-06	1	1.19142e-06	0.0322082	0.86	-1.74042	4.39849	0.156567	0.69	1
9:69516670:C:T	chr9	69516670	C	T	chr9_69516670_C_T	PASS	2.52883e-05	0	909512	23	NM_001163.4	ENST00000265381	ENSG00000107282	protein_coding	APBA1	missense_variant	1.54938e-05	24.8	0.178	deleterious_low_confidence(0)	possibly_damaging(0.695)	NA	MISSENSE	E/K	181	FALSE	FALSE	T	C	2.52883e-05	23	2.74026e-05	0.547338	0.46	0.827678	0.917195	0.814328	0.37	23
9:69516671:G:A	chr9	69516671	G	A	chr9_69516671_G_A	PASS	0.000273776	1.09949e-05	909502	249	NM_001163.4	ENST00000265381	ENSG00000107282	protein_coding	APBA1	synonymous_variant	0.000433974	7.941	NA	NA	NA	NA	SYN	D	180	FALSE	FALSE	A	G	0.000273776	249	0.000257348	0.00034676	0.99	0.211089	0.299369	0.497185	0.48	216
9:69516674:C:T	chr9	69516674	C	T	chr9_69516674_C_T	PASS	3.07858e-05	2.19898e-06	909510	28	NM_001163.4	ENST00000265381	ENSG00000107282	protein_coding	APBA1	synonymous_variant	0.000123946	7.479	NA	NA	NA	NA	SYN	E	179	FALSE	FALSE	T	C	3.07858e-05	28	3.33598e-05	2.77154e-05	1	-0.188504	0.831279	0.0514218	0.82	28
9:69516676:C:T	chr9	69516676	C	T	chr9_69516676_C_T	PASS	6.59694e-06	0	909512	6	NM_001163.4	ENST00000265381	ENSG00000107282	protein_coding	APBA1	missense_variant	0	22.6	0.057	tolerated_low_confidence(0.05)	benign(0.037)	NA	MISSENSE	E/K	179	FALSE	FALSE	T	C	6.59694e-06	6	7.14851e-06	0.434375	0.51	-2.42692	1.7957	1.82661	0.18	6
9:69516680:G:A	chr9	69516680	G	A	chr9_69516680_G_A;chr9_69516680_G_T	PASS	8.79593e-06	0	909512	8	NM_001163.4	ENST00000265381	ENSG00000107282	protein_coding	APBA1	synonymous_variant	0	10.54	NA	NA	NA	NA	SYN	R	177	TRUE	FALSE	A	G	8.79593e-06	8	9.53134e-06	0.102305	0.75	-1.11063	1.55512	0.510044	0.48	8
9:69516680:G:T	chr9	69516680	G	T	chr9_69516680_G_A;chr9_69516680_G_T	PASS	1.09949e-06	0	909512	1	NM_001163.4	ENST00000265381	ENSG00000107282	protein_coding	APBA1	synonymous_variant	0	10.3	NA	NA	NA	NA	SYN	R	177	TRUE	FALSE	T	G	1.09949e-06	1	1.19142e-06	0.196831	0.66	-0.442325	4.3985	0.0101129	0.92	1
9:69516681:C:T	chr9	69516681	C	T	chr9_69516681_C_T	PASS	2.19898e-06	0	909512	2	NM_001163.4	ENST00000265381	ENSG00000107282	protein_coding	APBA1	missense_variant	0	23.7	0.081	deleterious_low_confidence(0.05)	benign(0.284)	NA	MISSENSE	R/H	177	FALSE	FALSE	T	C	2.19898e-06	2	1.19142e-06	8.83246	0.003	13.5445	4.39866	9.48171	0.0021	1
9:69516685:G:A	chr9	69516685	G	A	chr9_69516685_G_A	PASS	1.09949e-06	0	909512	1	NM_001163.4	ENST00000265381	ENSG00000107282	protein_coding	APBA1	missense_variant	0	23.5	0.11	deleterious_low_confidence(0)	benign(0)	NA	MISSENSE	H/Y	176	FALSE	FALSE	A	G	1.09949e-06	1	1.19142e-06	2.47746	0.12	5.19277	4.39853	1.39374	0.24	1
9:69516686:G:T	chr9	69516686	G	T	chr9_69516686_G_T	PASS	1.09949e-06	0	909512	1	NM_001163.4	ENST00000265381	ENSG00000107282	protein_coding	APBA1	missense_variant	0	20.6	0.139	tolerated_low_confidence(0.27)	benign(0.049)	NA	MISSENSE	F/L	175	FALSE	FALSE	T	G	1.09949e-06	1	1.19142e-06	2.27902	0.13	9.39518	4.3985	4.56249	0.033	1
9:69516698:C:G	chr9	69516698	C	G	chr9_69516698_C_G	PASS	6.59694e-06	0	909512	6	NM_001163.4	ENST00000265381	ENSG00000107282	protein_coding	APBA1	synonymous_variant	0	10.95	NA	NA	NA	NA	SYN	T	171	FALSE	FALSE	G	C	6.59694e-06	6	7.14851e-06	2.14022	0.14	1.70558	1.7957	0.902152	0.34	6
9:69516701:G:GT	chr9	69516701	G	GT	chr9_69516701_G_GT	PASS	2.08903e-05	0	909512	19	NM_001163.4	ENST00000265381	ENSG00000107282	protein_coding	APBA1	stop_gained&frameshift_variant	0	33	NA	NA	NA	HC	PTV	Y/*	170	FALSE	TRUE	GT	G	2.08903e-05	19	2.26369e-05	5.15211	0.023	2.09966	1.00912	4.3293	0.037	19
9:69516702:T:C	chr9	69516702	T	C	chr9_69516702_T_C	PASS	2.19898e-05	0	909512	20	NM_001163.4	ENST00000265381	ENSG00000107282	protein_coding	APBA1	missense_variant	0	27.9	0.378	deleterious_low_confidence(0.01)	probably_damaging(0.994)	NA	MISSENSE	Y/C	170	FALSE	FALSE	C	T	2.19898e-05	20	2.38284e-05	3.13122	0.077	-2.14171	0.98357	4.74142	0.029	20
9:69516706:CGT:C	chr9	69516706	CGT	C	chr9_69516706_CGT_C;chr9_69516707_G_A	PASS	2.19898e-06	0	909512	2	NM_001163.4	ENST00000265381	ENSG00000107282	protein_coding	APBA1	frameshift_variant	0	29.5	NA	NA	NA	HC	PTV	Y/X	168	TRUE	TRUE	C	CGT	2.19898e-06	2	2.38284e-06	0.933373	0.33	4.41704	3.11023	2.01686	0.16	2
9:69516707:G:A	chr9	69516707	G	A	chr9_69516706_CGT_C;chr9_69516707_G_A	PASS	1.09949e-06	0	909512	1	NM_001163.4	ENST00000265381	ENSG00000107282	protein_coding	APBA1	synonymous_variant	0	7.039	NA	NA	NA	NA	SYN	Y	168	TRUE	FALSE	A	G	1.09949e-06	1	1.19142e-06	0.0120217	0.91	-2.1695	4.39851	0.243282	0.62	1
9:69516711:C:T	chr9	69516711	C	T	chr9_69516711_C_T	PASS	1.53929e-05	0	909512	14	NM_001163.4	ENST00000265381	ENSG00000107282	protein_coding	APBA1	missense_variant	0	21.7	0.131	tolerated_low_confidence(0.1)	benign(0.058)	NA	MISSENSE	G/D	167	FALSE	FALSE	T	C	1.53929e-05	14	1.66799e-05	1.10315	0.29	-1.24186	1.17558	1.11595	0.29	14
9:69516717:T:A	chr9	69516717	T	A	chr9_69516717_T_G;chr9_69516717_T_A	PASS	1.09949e-06	0	909512	1	NM_001163.4	ENST00000265381	ENSG00000107282	protein_coding	APBA1	missense_variant	0	25.6	0.138	deleterious_low_confidence(0.03)	probably_damaging(0.935)	NA	MISSENSE	Y/F	165	TRUE	FALSE	A	T	1.09949e-06	1	1.19142e-06	0.306307	0.58	4.35817	4.39852	0.981739	0.32	1
9:69516717:T:G	chr9	69516717	T	G	chr9_69516717_T_G;chr9_69516717_T_A	PASS	2.19898e-06	0	909512	2	NM_001163.4	ENST00000265381	ENSG00000107282	protein_coding	APBA1	missense_variant	0	27.1	0.192	deleterious_low_confidence(0)	probably_damaging(0.981)	NA	MISSENSE	Y/S	165	TRUE	FALSE	G	T	2.19898e-06	2	2.38284e-06	2.5059	0.11	4.85656	3.11026	2.43817	0.12	2
9:69516719:G:T	chr9	69516719	G	T	chr9_69516719_G_T	PASS	1.53929e-05	4.39796e-06	909508	14	NM_001163.4	ENST00000265381	ENSG00000107282	protein_coding	APBA1	synonymous_variant	0	10.32	NA	NA	NA	NA	SYN	A	164	FALSE	FALSE	T	G	1.53929e-05	14	7.14852e-06	0.0538582	0.82	2.06619	1.7957	1.32396	0.25	6
9:69516730:T:C	chr9	69516730	T	C	chr9_69516730_T_G;chr9_69516730_T_C	PASS	2.19899e-06	2.19898e-06	909510	2	NM_001163.4	ENST00000265381	ENSG00000107282	protein_coding	APBA1	missense_variant	0	16.67	0.055	tolerated_low_confidence(0.11)	benign(0)	NA	MISSENSE	M/V	161	TRUE	FALSE	C	T	2.19899e-06	2	1.19142e-06	1.40199	0.24	-2.02684	4.39855	0.212335	0.64	1
9:69516730:T:G	chr9	69516730	T	G	chr9_69516730_T_G;chr9_69516730_T_C	PASS	7.91635e-05	2.19898e-06	909510	72	NM_001163.4	ENST00000265381	ENSG00000107282	protein_coding	APBA1	missense_variant	0.000294501	16.35	0.051	tolerated_low_confidence(0.46)	benign(0)	NA	MISSENSE	M/L	161	TRUE	FALSE	G	T	7.91635e-05	72	8.57823e-05	0.0675327	0.79	0.36342	0.518422	0.491419	0.48	72
9:69516732:G:C	chr9	69516732	G	C	chr9_69516732_G_C	PASS	2.19899e-06	2.19898e-06	909510	2	NM_001163.4	ENST00000265381	ENSG00000107282	protein_coding	APBA1	missense_variant	0	22.7	0.144	tolerated_low_confidence(0.08)	benign(0.017)	NA	MISSENSE	A/G	160	FALSE	FALSE	C	G	2.19899e-06	2	2.38284e-06	0.110331	0.74	-0.60004	3.11023	0.0372199	0.85	2
9:69516736:C:T	chr9	69516736	C	T	chr9_69516736_C_T	PASS	2.19899e-06	2.19898e-06	909510	2	NM_001163.4	ENST00000265381	ENSG00000107282	protein_coding	APBA1	missense_variant	0	23.8	0.206	deleterious_low_confidence(0)	benign(0.186)	NA	MISSENSE	E/K	159	FALSE	FALSE	T	C	2.19899e-06	2	2.38284e-06	0.0679507	0.79	-2.35614	3.11024	0.573874	0.45	2
9:69516737:C:T	chr9	69516737	C	T	chr9_69516737_C_T	PASS	0.000118745	0	909512	108	NM_001163.4	ENST00000265381	ENSG00000107282	protein_coding	APBA1	synonymous_variant	3.09818e-05	9.801	NA	NA	NA	NA	SYN	E	158	FALSE	FALSE	T	C	0.000118745	108	8.45907e-05	0.0596122	0.81	-0.537348	0.522058	1.05943	0.3	71
9:69516739:C:A	chr9	69516739	C	A	chr9_69516739_C_A	PASS	3.29847e-06	0	909512	3	NM_001163.4	ENST00000265381	ENSG00000107282	protein_coding	APBA1	stop_gained	0	37	NA	NA	NA	HC	PTV	E/*	158	FALSE	FALSE	A	C	3.29847e-06	3	3.57425e-06	6.70116	0.0096	6.98886	2.53949	7.57389	0.0059	3
9:69516740:G:A	chr9	69516740	G	A	chr9_69516740_G_A	PASS	1.0995e-06	4.39796e-06	909508	1	NM_001163.4	ENST00000265381	ENSG00000107282	protein_coding	APBA1	synonymous_variant	0	8.272	NA	NA	NA	NA	SYN	H	157	FALSE	FALSE	A	G	1.0995e-06	1	1.19142e-06	0.398671	0.53	6.26659	4.39851	2.02979	0.15	1
9:69516743:C:G	chr9	69516743	C	G	chr9_69516743_C_G	PASS	2.19899e-06	2.19898e-06	909510	2	NM_001163.4	ENST00000265381	ENSG00000107282	protein_coding	APBA1	missense_variant	0	17.56	0.051	tolerated_low_confidence(0.32)	benign(0)	NA	MISSENSE	E/D	156	FALSE	FALSE	G	C	2.19899e-06	2	2.38284e-06	0.000725907	0.98	0.623248	3.11023	0.0401548	0.84	2
9:69516752:G:GT	chr9	69516752	G	GT	chr9_69516752_G_GT	PASS	1.09949e-06	0	909512	1	NM_001163.4	ENST00000265381	ENSG00000107282	protein_coding	APBA1	frameshift_variant	0	28.5	NA	NA	NA	HC	PTV	H/QX	153	FALSE	TRUE	GT	G	1.09949e-06	1	1.19142e-06	0.00377196	0.95	-0.224093	4.39849	0.00259566	0.96	1
9:69516753:T:G	chr9	69516753	T	G	chr9_69516753_T_G;chr9_69516753_T_C	PASS	2.19899e-06	2.19898e-06	909510	2	NM_001163.4	ENST00000265381	ENSG00000107282	protein_coding	APBA1	missense_variant	0	22.1	0.101	tolerated_low_confidence(0.14)	benign(0.001)	NA	MISSENSE	H/P	153	TRUE	FALSE	G	T	2.19899e-06	2	2.38284e-06	2.42184	0.12	5.22732	3.1103	2.82458	0.093	2
9:69516757:A:G	chr9	69516757	A	G	chr9_69516757_A_T;chr9_69516757_A_G	PASS	1.0995e-06	4.39796e-06	909508	1	NM_001163.4	ENST00000265381	ENSG00000107282	protein_coding	APBA1	missense_variant	0	22.8	0.088	tolerated_low_confidence(0.18)	benign(0.003)	NA	MISSENSE	F/L	152	TRUE	FALSE	G	A	1.0995e-06	1	1.19142e-06	0.719284	0.4	-1.52845	4.39853	0.12075	0.73	1
9:69516758:G:A	chr9	69516758	G	A	chr9_69516758_G_A	PASS	1.09949e-06	2.19898e-06	909510	1	NM_001163.4	ENST00000265381	ENSG00000107282	protein_coding	APBA1	synonymous_variant	0	7.995	NA	NA	NA	NA	SYN	H	151	FALSE	FALSE	A	G	1.09949e-06	1	1.19142e-06	0.0587472	0.81	2.60946	4.39854	0.351951	0.55	1
9:69516759:T:G	chr9	69516759	T	G	chr9_69516759_T_G	PASS	3.29848e-06	2.19898e-06	909510	3	NM_001163.4	ENST00000265381	ENSG00000107282	protein_coding	APBA1	missense_variant	1.54947e-05	22.5	0.102	tolerated_low_confidence(0.15)	benign(0.384)	NA	MISSENSE	H/P	151	FALSE	FALSE	G	T	3.29848e-06	3	3.57426e-06	5.93079	0.015	6.21414	2.53949	5.98781	0.014	3
9:69516762:A:G	chr9	69516762	A	G	chr9_69516762_A_G	PASS	1.0995e-06	4.39796e-06	909508	1	NM_001163.4	ENST00000265381	ENSG00000107282	protein_coding	APBA1	missense_variant	0	22.9	0.099	tolerated_low_confidence(0.05)	benign(0.003)	NA	MISSENSE	L/P	150	FALSE	FALSE	G	A	1.0995e-06	1	1.19142e-06	0.321161	0.57	-2.23281	4.39853	0.257685	0.61	1
9:69516767:G:A	chr9	69516767	G	A	chr9_69516767_G_A	PASS	6.59696e-06	2.19898e-06	909510	6	NM_001163.4	ENST00000265381	ENSG00000107282	protein_coding	APBA1	synonymous_variant	1.54914e-05	8.476	NA	NA	NA	NA	SYN	N	148	FALSE	FALSE	A	G	6.59696e-06	6	7.14852e-06	0.639454	0.42	-0.897389	1.79574	0.249733	0.62	6
9:69516768:T:C	chr9	69516768	T	C	chr9_69516768_T_C	PASS	1.0995e-06	4.39796e-06	909508	1	NM_001163.4	ENST00000265381	ENSG00000107282	protein_coding	APBA1	missense_variant	1.54943e-05	22.3	0.086	deleterious_low_confidence(0.04)	benign(0)	NA	MISSENSE	N/S	148	FALSE	FALSE	C	T	1.0995e-06	1	1.19142e-06	1.2174	0.27	2.41044	4.39851	0.300318	0.58	1
9:69516770:G:A	chr9	69516770	G	A	chr9_69516770_G_A	PASS	4.72781e-05	0	909512	43	NM_001163.4	ENST00000265381	ENSG00000107282	protein_coding	APBA1	synonymous_variant	0.000216879	9.168	NA	NA	NA	NA	SYN	P	147	FALSE	FALSE	A	G	4.72781e-05	43	3.93168e-05	1.0024	0.32	0.813736	0.765727	1.12933	0.29	33
9:69516777:G:A	chr9	69516777	G	A	chr9_69516777_G_C;chr9_69516777_G_A	PASS	1.09949e-06	2.19898e-06	909510	1	NM_001163.4	ENST00000265381	ENSG00000107282	protein_coding	APBA1	missense_variant	0	22.4	0.07	deleterious_low_confidence(0.03)	benign(0.007)	NA	MISSENSE	A/V	145	TRUE	FALSE	A	G	1.09949e-06	1	1.19142e-06	0.257317	0.61	0.968447	4.39857	0.0484763	0.83	1
9:69516781:G:A	chr9	69516781	G	A	chr9_69516781_G_A;chr9_69516781_G_T	PASS	2.52884e-05	4.39796e-06	909508	23	NM_001163.4	ENST00000265381	ENSG00000107282	protein_coding	APBA1	missense_variant	1.54957e-05	23.7	0.08	deleterious_low_confidence(0.01)	benign(0.132)	NA	MISSENSE	R/C	144	TRUE	FALSE	A	G	2.52884e-05	23	2.50198e-05	0.308831	0.58	-0.151392	0.959859	0.0248768	0.87	21
9:69516783:C:T	chr9	69516783	C	T	chr9_69516783_C_T	PASS	1.09949e-06	2.19898e-06	909510	1	NM_001163.4	ENST00000265381	ENSG00000107282	protein_coding	APBA1	missense_variant	0	19.67	0.03	tolerated_low_confidence(0.45)	benign(0)	NA	MISSENSE	R/H	143	FALSE	FALSE	T	C	1.09949e-06	1	1.19142e-06	0.200343	0.65	-1.94628	4.39849	0.195796	0.66	1
9:69516787:G:A	chr9	69516787	G	A	chr9_69516787_G_A	PASS	5.49745e-06	0	909512	5	NM_001163.4	ENST00000265381	ENSG00000107282	protein_coding	APBA1	missense_variant	1.54904e-05	20.1	0.082	tolerated_low_confidence(0.16)	benign(0.065)	NA	MISSENSE	H/Y	142	FALSE	FALSE	A	G	5.49745e-06	5	5.95709e-06	0.565198	0.45	2.21277	1.9671	1.26537	0.26	5
9:69516789:G:A	chr9	69516789	G	A	chr9_69516789_G_A	PASS	1.09949e-06	0	909512	1	NM_001163.4	ENST00000265381	ENSG00000107282	protein_coding	APBA1	missense_variant	1.54928e-05	21.2	0.038	tolerated_low_confidence(0.18)	benign(0.044)	NA	MISSENSE	T/M	141	FALSE	FALSE	A	G	1.09949e-06	1	1.19142e-06	0.0567841	0.81	-0.277109	4.39849	0.0039691	0.95	1
9:69516790:T:C	chr9	69516790	T	C	chr9_69516790_T_C	PASS	2.19898e-06	0	909512	2	NM_001163.4	ENST00000265381	ENSG00000107282	protein_coding	APBA1	missense_variant	0	3.605	0.039	tolerated_low_confidence(0.73)	benign(0)	NA	MISSENSE	T/A	141	FALSE	FALSE	C	T	2.19898e-06	2	2.38284e-06	0.629754	0.43	1.86629	3.1103	0.360042	0.55	2
9:69516797:G:A	chr9	69516797	G	A	chr9_69516797_G_C;chr9_69516797_G_A	PASS	1.09949e-06	0	909512	1	NM_001163.4	ENST00000265381	ENSG00000107282	protein_coding	APBA1	synonymous_variant	0	7.932	NA	NA	NA	NA	SYN	A	138	TRUE	FALSE	A	G	1.09949e-06	1	1.19142e-06	1.38003	0.24	-2.55741	4.39855	0.338051	0.56	1
9:69516797:G:C	chr9	69516797	G	C	chr9_69516797_G_C;chr9_69516797_G_A	PASS	0.000106651	0	909512	97	NM_001163.4	ENST00000265381	ENSG00000107282	protein_coding	APBA1	synonymous_variant	0	7.539	NA	NA	NA	NA	SYN	A	138	TRUE	FALSE	C	G	0.000106651	97	0.000114376	0.0691885	0.79	0.190677	0.448993	0.180351	0.67	96
9:69516799:C:T	chr9	69516799	C	T	chr9_69516799_C_T	PASS	1.09949e-06	0	909512	1	NM_001163.4	ENST00000265381	ENSG00000107282	protein_coding	APBA1	missense_variant	0	21.9	0.059	tolerated_low_confidence(0.06)	benign(0.034)	NA	MISSENSE	A/T	138	FALSE	FALSE	T	C	1.09949e-06	1	1.19142e-06	0.0863956	0.77	-1.22993	4.39865	0.0781845	0.78	1
9:69516800:G:A	chr9	69516800	G	A	chr9_69516800_G_A	PASS	4.83777e-05	2.19898e-06	909510	44	NM_001163.4	ENST00000265381	ENSG00000107282	protein_coding	APBA1	synonymous_variant	1.54957e-05	8.987	NA	NA	NA	NA	SYN	H	137	FALSE	FALSE	A	G	4.83777e-05	44	5.00397e-05	0.103862	0.75	0.480925	0.678741	0.502049	0.48	42
9:69516802:G:A	chr9	69516802	G	A	chr9_69516802_G_A	PASS	1.09949e-06	0	909512	1	NM_001163.4	ENST00000265381	ENSG00000107282	protein_coding	APBA1	missense_variant	0	24	0.209	tolerated_low_confidence(0.06)	probably_damaging(0.932)	NA	MISSENSE	H/Y	137	FALSE	FALSE	A	G	1.09949e-06	1	1.19142e-06	0.276206	0.6	-1.64568	4.39858	0.139979	0.71	1
9:69516805:C:G	chr9	69516805	C	G	chr9_69516805_C_G	PASS	9.89542e-06	0	909512	9	NM_001163.4	ENST00000265381	ENSG00000107282	protein_coding	APBA1	missense_variant	0	25	0.131	deleterious_low_confidence(0.04)	probably_damaging(0.995)	NA	MISSENSE	E/Q	136	FALSE	FALSE	G	C	9.89542e-06	9	1.07228e-05	1.58542	0.21	-1.26445	1.4662	0.743737	0.39	9
9:69516806:G:A	chr9	69516806	G	A	chr9_69516806_G_C;chr9_69516806_G_A	PASS	1.09949e-06	0	909512	1	NM_001163.4	ENST00000265381	ENSG00000107282	protein_coding	APBA1	synonymous_variant	0	8.944	NA	NA	NA	NA	SYN	A	135	TRUE	FALSE	A	G	1.09949e-06	1	1.19142e-06	0.0179909	0.89	0.417065	4.3985	0.0089908	0.92	1
9:69516811:C:G	chr9	69516811	C	G	chr9_69516811_C_G	PASS	1.09949e-06	0	909512	1	NM_001163.4	ENST00000265381	ENSG00000107282	protein_coding	APBA1	missense_variant	0	24.9	0.176	deleterious_low_confidence(0)	probably_damaging(0.991)	NA	MISSENSE	E/Q	134	FALSE	FALSE	G	C	1.09949e-06	1	1.19142e-06	1.07683	0.3	-7.28258	4.39851	2.74132	0.098	1
9:69516814:C:T	chr9	69516814	C	T	chr9_69516814_C_T	PASS	1.09949e-06	0	909512	1	NM_001163.4	ENST00000265381	ENSG00000107282	protein_coding	APBA1	missense_variant	0	24.1	0.162	tolerated_low_confidence(0.07)	possibly_damaging(0.828)	NA	MISSENSE	A/T	133	FALSE	FALSE	T	C	1.09949e-06	1	1.19142e-06	0.00547767	0.94	0.46001	4.3985	0.0109377	0.92	1
9:69516815:C:T	chr9	69516815	C	T	chr9_69516815_C_T	PASS	2.19898e-06	0	909512	2	NM_001163.4	ENST00000265381	ENSG00000107282	protein_coding	APBA1	synonymous_variant	0	8.297	NA	NA	NA	NA	SYN	Q	132	FALSE	FALSE	T	C	2.19898e-06	2	2.38284e-06	0.272117	0.6	2.76492	3.11032	0.790233	0.37	2
9:69516819:T:C	chr9	69516819	T	C	chr9_69516819_T_C	PASS	1.09949e-06	0	909512	1	NM_001163.4	ENST00000265381	ENSG00000107282	protein_coding	APBA1	missense_variant	3.09837e-05	27.5	0.118	deleterious_low_confidence(0)	possibly_damaging(0.637)	NA	MISSENSE	E/G	131	FALSE	FALSE	C	T	1.09949e-06	1	1.19142e-06	0.00172616	0.97	0.160099	4.39887	0.00132463	0.97	1
9:69516821:C:A	chr9	69516821	C	A	chr9_69516821_C_A	PASS	2.19899e-06	2.19898e-06	909510	2	NM_001163.4	ENST00000265381	ENSG00000107282	protein_coding	APBA1	synonymous_variant	0	7.802	NA	NA	NA	NA	SYN	T	130	FALSE	FALSE	A	C	2.19899e-06	2	1.19142e-06	8.8105	0.003	13.2126	4.39927	9.02015	0.0027	1
9:69516822:G:A	chr9	69516822	G	A	chr9_69516822_G_A	PASS	1.64924e-05	2.19898e-06	909510	15	NM_001163.4	ENST00000265381	ENSG00000107282	protein_coding	APBA1	missense_variant	0	26.1	0.185	deleterious_low_confidence(0.02)	possibly_damaging(0.805)	NA	MISSENSE	T/M	130	FALSE	FALSE	A	G	1.64924e-05	15	1.78713e-05	3.58339	0.058	2.45746	1.13571	4.68203	0.03	15
9:69516828:TCCTCGG:T	chr9	69516828	TCCTCGG	T	chr9_69516828_TCCTCGG_T;chr9_69516829_C_T;chr9_69516832_C_T;chr9_69516833_G_A;chr9_69516832_C_G	PASS	5.49745e-06	0	909512	5	NM_001163.4	ENST00000265381	ENSG00000107282	protein_coding	APBA1	inframe_deletion	0	20.1	NA	NA	NA	NA	INFRAME	AEE/E	126-128	TRUE	TRUE	T	TCCTCGG	5.49745e-06	5	5.95709e-06	0.00116405	0.97	-1.08757	1.96717	0.305653	0.58	5
9:69516829:C:T	chr9	69516829	C	T	chr9_69516828_TCCTCGG_T;chr9_69516829_C_T;chr9_69516832_C_T;chr9_69516833_G_A;chr9_69516832_C_G	PASS	2.19898e-06	0	909512	2	NM_001163.4	ENST00000265381	ENSG00000107282	protein_coding	APBA1	missense_variant	0	24.4	0.162	deleterious_low_confidence(0.02)	benign(0.38)	NA	MISSENSE	E/K	128	TRUE	FALSE	T	C	2.19898e-06	2	2.38284e-06	0.663271	0.42	1.67897	3.11022	0.29141	0.59	2
9:69516832:C:G	chr9	69516832	C	G	chr9_69516828_TCCTCGG_T;chr9_69516829_C_T;chr9_69516832_C_T;chr9_69516833_G_A;chr9_69516832_C_G	PASS	1.09949e-06	0	909512	1	NM_001163.4	ENST00000265381	ENSG00000107282	protein_coding	APBA1	missense_variant	0	23.4	0.054	deleterious_low_confidence(0)	benign(0.224)	NA	MISSENSE	E/Q	127	TRUE	FALSE	G	C	1.09949e-06	1	1.19142e-06	2.8232e-05	1	0.062139	4.39855	0.000199577	0.99	1
9:69516832:C:T	chr9	69516832	C	T	chr9_69516828_TCCTCGG_T;chr9_69516829_C_T;chr9_69516832_C_T;chr9_69516833_G_A;chr9_69516832_C_G	PASS	2.19898e-06	0	909512	2	NM_001163.4	ENST00000265381	ENSG00000107282	protein_coding	APBA1	missense_variant	0	23.9	0.084	deleterious_low_confidence(0)	benign(0.041)	NA	MISSENSE	E/K	127	TRUE	FALSE	T	C	2.19898e-06	2	1.19142e-06	0.149102	0.7	2.86797	4.39857	0.425134	0.51	1
9:69516833:G:A	chr9	69516833	G	A	chr9_69516828_TCCTCGG_T;chr9_69516829_C_T;chr9_69516832_C_T;chr9_69516833_G_A;chr9_69516832_C_G	PASS	1.09949e-06	0	909512	1	NM_001163.4	ENST00000265381	ENSG00000107282	protein_coding	APBA1	synonymous_variant	1.54904e-05	8.157	NA	NA	NA	NA	SYN	A	126	TRUE	FALSE	A	G	1.09949e-06	1	1.19142e-06	0.080899	0.78	-2.1384	4.39851	0.236356	0.63	1
9:69516840:G:A	chr9	69516840	G	A	chr9_69516840_G_A	PASS	2.19898e-06	0	909512	2	NM_001163.4	ENST00000265381	ENSG00000107282	protein_coding	APBA1	missense_variant	0	27.4	0.311	deleterious_low_confidence(0)	probably_damaging(0.996)	NA	MISSENSE	P/L	124	FALSE	FALSE	A	G	2.19898e-06	2	2.38284e-06	1.38305	0.24	-2.58045	3.11023	0.688343	0.41	2
9:69516842:C:T	chr9	69516842	C	T	chr9_69516842_C_T;chr9_69516842_C_G	PASS	6.59694e-06	0	909512	6	NM_001163.4	ENST00000265381	ENSG00000107282	protein_coding	APBA1	synonymous_variant	3.09799e-05	10.63	NA	NA	NA	NA	SYN	R	123	TRUE	FALSE	T	C	6.59694e-06	6	7.14851e-06	3.5066	0.061	-2.65372	1.79571	2.18393	0.14	6
9:69516845:G:A	chr9	69516845	G	A	chr9_69516845_G_A	PASS	5.49747e-06	2.19898e-06	909510	5	NM_001163.4	ENST00000265381	ENSG00000107282	protein_coding	APBA1	synonymous_variant	0	9.334	NA	NA	NA	NA	SYN	Y	122	FALSE	FALSE	A	G	5.49747e-06	5	4.76568e-06	0.0922449	0.76	0.74183	2.19927	0.113776	0.74	4
9:69516857:A:G	chr9	69516857	A	G	chr9_69516857_A_G	PASS	1.0995e-06	8.79593e-06	909504	1	NM_001163.4	ENST00000265381	ENSG00000107282	protein_coding	APBA1	synonymous_variant	0	8.752	NA	NA	NA	NA	SYN	Y	118	FALSE	FALSE	G	A	1.0995e-06	1	1.19143e-06	0.538481	0.46	-2.31885	4.39852	0.277928	0.6	1
9:69516858:T:C	chr9	69516858	T	C	chr9_69516858_T_C	PASS	1.0995e-06	6.59694e-06	909506	1	NM_001163.4	ENST00000265381	ENSG00000107282	protein_coding	APBA1	missense_variant	0	25.8	0.219	deleterious_low_confidence(0)	possibly_damaging(0.707)	NA	MISSENSE	Y/C	118	FALSE	FALSE	C	T	1.0995e-06	1	1.19143e-06	2.08213	0.15	7.17538	4.3985	2.66121	0.1	1
9:69516863:G:T	chr9	69516863	G	T	chr9_69516863_G_T	PASS	6.5971e-06	2.41888e-05	909490	6	NM_001163.4	ENST00000265381	ENSG00000107282	protein_coding	APBA1	missense_variant	0	22.9	0.123	deleterious_low_confidence(0.02)	benign(0.17)	NA	MISSENSE	S/R	116	FALSE	FALSE	T	G	6.5971e-06	6	7.14868e-06	0.193704	0.66	-0.0285343	1.79571	0.000252501	0.99	6
9:69516865:T:G	chr9	69516865	T	G	chr9_69516865_T_G	PASS	1.86919e-05	3.07857e-05	909484	17	NM_001163.4	ENST00000265381	ENSG00000107282	protein_coding	APBA1	missense_variant	1.5489e-05	24.1	0.154	deleterious_low_confidence(0.02)	benign(0.17)	NA	MISSENSE	S/R	116	FALSE	FALSE	G	T	1.86919e-05	17	1.90633e-05	0.0250322	0.87	-0.566074	1.09965	0.264997	0.61	16
9:69516868:C:G	chr9	69516868	C	G	chr9_69516868_C_T;chr9_69516868_C_G	PASS	1.09956e-06	6.37705e-05	909454	1	NM_001163.4	ENST00000265381	ENSG00000107282	protein_coding	APBA1	missense_variant	0	26	0.181	deleterious_low_confidence(0)	probably_damaging(0.995)	NA	MISSENSE	E/Q	115	TRUE	FALSE	G	C	1.09956e-06	1	1.19149e-06	0.0523515	0.82	-0.299302	4.3985	0.00463031	0.95	1
9:69516868:C:T	chr9	69516868	C	T	chr9_69516868_C_T;chr9_69516868_C_G	PASS	5.4978e-06	6.37705e-05	909454	5	NM_001163.4	ENST00000265381	ENSG00000107282	protein_coding	APBA1	missense_variant	0	27.7	0.229	deleterious_low_confidence(0)	probably_damaging(0.98)	NA	MISSENSE	E/K	115	TRUE	FALSE	T	C	5.4978e-06	5	2.38299e-06	0.490417	0.48	2.17523	3.11031	0.489104	0.48	2
9:69516872:C:T	chr9	69516872	C	T	chr9_69516872_C_T	PASS	3.29914e-06	0.000202306	909328	3	NM_001163.4	ENST00000265381	ENSG00000107282	protein_coding	APBA1	synonymous_variant	0	10.4	NA	NA	NA	NA	SYN	E	113	FALSE	FALSE	T	C	3.29914e-06	3	3.57499e-06	1.2237	0.27	-3.6577	2.53951	2.07451	0.15	3
9:69516874:C:T	chr9	69516874	C	T	chr9_69516874_C_T	PASS	1.09973e-06	0.000219898	909312	1	NM_001163.4	ENST00000265381	ENSG00000107282	protein_coding	APBA1	missense_variant	0	23.5	0.043	deleterious_low_confidence(0)	benign(0.009)	NA	MISSENSE	E/K	113	FALSE	FALSE	T	C	1.09973e-06	1	1.19168e-06	0.968185	0.33	5.70942	4.39853	1.68489	0.19	1
9:69516875:G:C	chr9	69516875	G	C	chr9_69516875_G_C;chr9_69516875_G_A	PASS	3.2992e-06	0.000222097	909310	3	NM_001163.4	ENST00000265381	ENSG00000107282	protein_coding	APBA1	synonymous_variant	0	2.261	NA	NA	NA	NA	SYN	P	112	TRUE	FALSE	C	G	3.2992e-06	3	3.57505e-06	0.212857	0.64	-1.14275	2.53951	0.202491	0.65	3
9:69516880:C:T	chr9	69516880	C	T	chr9_69516880_C_T	PASS	1.09975e-06	0.000235291	909298	1	NM_001163.4	ENST00000265381	ENSG00000107282	protein_coding	APBA1	missense_variant	0	23.8	0.115	deleterious_low_confidence(0)	benign(0.048)	NA	MISSENSE	D/N	111	FALSE	FALSE	T	C	1.09975e-06	1	1.1917e-06	1.24281	0.26	7.67929	4.39852	3.0481	0.081	1
9:69516884:C:T	chr9	69516884	C	T	chr9_69516884_C_T	PASS	1.31969e-05	0.000228694	909304	12	NM_001163.4	ENST00000265381	ENSG00000107282	protein_coding	APBA1	synonymous_variant	0	3.601	NA	NA	NA	NA	SYN	A	109	FALSE	FALSE	T	C	1.31969e-05	12	1.43003e-05	3.46521	0.063	1.77554	1.26976	1.95532	0.16	12
9:69516885:G:A	chr9	69516885	G	A	chr9_69516885_G_A	PASS	2.19949e-06	0.000230893	909302	2	NM_001163.4	ENST00000265381	ENSG00000107282	protein_coding	APBA1	missense_variant	1.54904e-05	18.27	0.079	tolerated_low_confidence(0.33)	benign(0)	NA	MISSENSE	A/V	109	FALSE	FALSE	A	G	2.19949e-06	2	2.38339e-06	0.901599	0.34	3.71862	3.11021	1.4295	0.23	2
9:69516887:G:A	chr9	69516887	G	A	chr9_69516887_G_A	PASS	3.29923e-06	0.000228694	909304	3	NM_001163.4	ENST00000265381	ENSG00000107282	protein_coding	APBA1	synonymous_variant	1.54904e-05	5.854	NA	NA	NA	NA	SYN	R	108	FALSE	FALSE	A	G	3.29923e-06	3	2.38338e-06	0.143143	0.71	0.62788	3.11026	0.0407532	0.84	2
9:69516892:C:G	chr9	69516892	C	G	chr9_69516892_C_G	PASS	7.6982e-06	0.000228694	909304	7	NM_001163.4	ENST00000265381	ENSG00000107282	protein_coding	APBA1	missense_variant	1.54875e-05	23.1	0.058	deleterious_low_confidence(0.01)	benign(0.023)	NA	MISSENSE	E/Q	107	FALSE	FALSE	G	C	7.6982e-06	7	8.34183e-06	3.82571	0.05	3.58915	1.6625	4.6608	0.031	7
9:69516894:G:A	chr9	69516894	G	A	chr9_69516894_G_A	PASS	1.09974e-06	0.000230893	909302	1	NM_001163.4	ENST00000265381	ENSG00000107282	protein_coding	APBA1	missense_variant	1.54866e-05	18.9	0.051	tolerated_low_confidence(0.28)	benign(0)	NA	MISSENSE	A/V	106	FALSE	FALSE	A	G	1.09974e-06	1	1.19169e-06	1.30243	0.25	4.91174	4.39865	1.2469	0.26	1
9:69516898:C:T	chr9	69516898	C	T	chr9_69516898_C_T;chr9_69516898_C_G;chr9_69516898_C_A	PASS	1.09974e-06	0.000226495	909306	1	NM_001163.4	ENST00000265381	ENSG00000107282	protein_coding	APBA1	missense_variant	0	22.1	0.04	tolerated_low_confidence(0.11)	benign(0)	NA	MISSENSE	D/N	105	TRUE	FALSE	T	C	1.09974e-06	1	1.19169e-06	0.369725	0.54	-3.2742	4.40641	0.552131	0.46	1
9:69516900:T:G	chr9	69516900	T	G	chr9_69516900_T_G	PASS	2.19947e-06	0.000224296	909308	2	NM_001163.4	ENST00000265381	ENSG00000107282	protein_coding	APBA1	missense_variant	0	23.6	0.05	deleterious_low_confidence(0.03)	benign(0.018)	NA	MISSENSE	Y/S	104	FALSE	FALSE	G	T	2.19947e-06	2	2.38337e-06	0.0245639	0.88	1.57964	3.11023	0.257946	0.61	2
9:69516905:G:A	chr9	69516905	G	A	chr9_69516905_G_A	PASS	1.64958e-05	0.000211102	909320	15	NM_001163.4	ENST00000265381	ENSG00000107282	protein_coding	APBA1	synonymous_variant	0	9.793	NA	NA	NA	NA	SYN	D	102	FALSE	FALSE	A	G	1.64958e-05	15	1.7875e-05	0.231733	0.63	-0.274171	1.13573	0.0582768	0.81	15
9:69516907:C:G	chr9	69516907	C	G	chr9_69516907_C_G	PASS	1.09972e-06	0.000206704	909324	1	NM_001163.4	ENST00000265381	ENSG00000107282	protein_coding	APBA1	missense_variant	0	25.4	0.103	deleterious_low_confidence(0)	possibly_damaging(0.612)	NA	MISSENSE	D/H	102	FALSE	FALSE	G	C	1.09972e-06	1	1.19166e-06	1.12914	0.29	-0.13196	4.39856	0.000900041	0.98	1
9:69516912:G:A	chr9	69516912	G	A	chr9_69516912_G_A	PASS	1.09949e-06	0	909512	1	NM_001163.4	ENST00000265381	ENSG00000107282	protein_coding	APBA1	missense_variant	0	19.4	0.073	tolerated_low_confidence(0.88)	benign(0)	NA	MISSENSE	A/V	100	FALSE	FALSE	A	G	1.09949e-06	1	1.19142e-06	0.101209	0.75	-2.72733	4.39889	0.384405	0.54	1
9:69516913:C:T	chr9	69516913	C	T	chr9_69516913_C_T	PASS	1.20944e-05	2.19898e-06	909510	11	NM_001163.4	ENST00000265381	ENSG00000107282	protein_coding	APBA1	missense_variant	0	21.4	0.05	tolerated_low_confidence(0.33)	benign(0.001)	NA	MISSENSE	A/T	100	FALSE	FALSE	T	C	1.20944e-05	11	1.19142e-05	1.52529	0.22	-1.85663	1.39095	1.78168	0.18	10
9:69516916:C:T	chr9	69516916	C	T	chr9_69516916_C_T	PASS	2.85868e-05	0	909512	26	NM_001163.4	ENST00000265381	ENSG00000107282	protein_coding	APBA1	missense_variant	4.64569e-05	18	0.054	tolerated_low_confidence(1)	benign(0)	NA	MISSENSE	A/T	99	FALSE	FALSE	T	C	2.85868e-05	26	1.07228e-05	0.204389	0.65	-0.381796	1.46627	0.0678009	0.79	9
9:69516920:G:A	chr9	69516920	G	A	chr9_69516920_G_A	PASS	3.29847e-06	0	909512	3	NM_001163.4	ENST00000265381	ENSG00000107282	protein_coding	APBA1	synonymous_variant	0	8.967	NA	NA	NA	NA	SYN	I	97	FALSE	FALSE	A	G	3.29847e-06	3	2.38284e-06	2.20531	0.14	-4.44929	3.11024	2.04641	0.15	2
9:69516923:C:T	chr9	69516923	C	T	chr9_69516923_C_G;chr9_69516923_C_T	PASS	1.09949e-06	0	909512	1	NM_001163.4	ENST00000265381	ENSG00000107282	protein_coding	APBA1	synonymous_variant	0	11.17	NA	NA	NA	NA	SYN	V	96	TRUE	FALSE	T	C	1.09949e-06	1	1.19142e-06	0.649612	0.42	-5.00819	4.39851	1.29643	0.25	1
9:69516929:G:A	chr9	69516929	G	A	chr9_69516929_G_A	PASS	2.19899e-06	2.19898e-06	909510	2	NM_001163.4	ENST00000265381	ENSG00000107282	protein_coding	APBA1	synonymous_variant	0	12	NA	NA	NA	NA	SYN	G	94	FALSE	FALSE	A	G	2.19899e-06	2	2.38284e-06	2.30378	0.13	-4.10977	3.11022	1.74603	0.19	2
9:69516936:G:A	chr9	69516936	G	A	chr9_69516936_G_A	PASS	1.09949e-06	0	909512	1	NM_001163.4	ENST00000265381	ENSG00000107282	protein_coding	APBA1	missense_variant	0	23.5	0.161	tolerated_low_confidence(0.06)	benign(0.398)	NA	MISSENSE	A/V	92	FALSE	FALSE	A	G	1.09949e-06	1	1.19142e-06	0.208183	0.65	0.338727	4.39919	0.00592862	0.94	1
9:69516938:G:A	chr9	69516938	G	A	chr9_69516938_G_A	PASS	6.59694e-06	0	909512	6	NM_001163.4	ENST00000265381	ENSG00000107282	protein_coding	APBA1	synonymous_variant	1.5488e-05	4.445	NA	NA	NA	NA	SYN	T	91	FALSE	FALSE	A	G	6.59694e-06	6	7.14851e-06	1.30918	0.25	-2.02402	1.79569	1.27048	0.26	6
9:69516946:TG:T	chr9	69516946	TG	T	chr9_69516946_TG_T	PASS	1.09951e-06	1.53929e-05	909498	1	NM_001163.4	ENST00000265381	ENSG00000107282	protein_coding	APBA1	frameshift_variant	0	31	NA	NA	NA	HC	PTV	H/X	88	FALSE	TRUE	T	TG	1.09951e-06	1	1.19144e-06	2.13709	0.14	7.26777	4.3985	2.73019	0.098	1
9:69516950:G:A	chr9	69516950	G	A	chr9_69516950_G_A	PASS	2.19898e-06	0	909512	2	NM_001163.4	ENST00000265381	ENSG00000107282	protein_coding	APBA1	synonymous_variant	1.54866e-05	10.1	NA	NA	NA	NA	SYN	N	87	FALSE	FALSE	A	G	2.19898e-06	2	2.38284e-06	2.11427	0.15	4.41391	3.11024	2.014	0.16	2
9:69516962:G:A	chr9	69516962	G	A	chr9_69516962_G_A	PASS	1.09949e-06	0	909512	1	NM_001163.4	ENST00000265381	ENSG00000107282	protein_coding	APBA1	synonymous_variant	0	8.993	NA	NA	NA	NA	SYN	S	83	FALSE	FALSE	A	G	1.09949e-06	1	1.19142e-06	0.00134095	0.97	-0.0726651	4.39852	0.000272922	0.99	1
9:69516965:C:T	chr9	69516965	C	T	chr9_69516965_C_T	PASS	1.09949e-06	0	909512	1	NM_001163.4	ENST00000265381	ENSG00000107282	protein_coding	APBA1	synonymous_variant	0	9.063	NA	NA	NA	NA	SYN	E	82	FALSE	FALSE	T	C	1.09949e-06	1	1.19142e-06	0.218886	0.64	-0.504196	4.39851	0.0131398	0.91	1
9:69516968:C:G	chr9	69516968	C	G	chr9_69516968_C_T;chr9_69516968_C_G	PASS	6.59694e-06	0	909512	6	NM_001163.4	ENST00000265381	ENSG00000107282	protein_coding	APBA1	synonymous_variant	1.54861e-05	1.129	NA	NA	NA	NA	SYN	T	81	TRUE	FALSE	G	C	6.59694e-06	6	7.14851e-06	0.178486	0.67	0.057156	1.7957	0.00101311	0.97	6
9:69516968:C:T	chr9	69516968	C	T	chr9_69516968_C_T;chr9_69516968_C_G	PASS	1.09949e-05	0	909512	10	NM_001163.4	ENST00000265381	ENSG00000107282	protein_coding	APBA1	synonymous_variant	0	1.408	NA	NA	NA	NA	SYN	T	81	TRUE	FALSE	T	C	1.09949e-05	10	1.07228e-05	0.79583	0.37	2.0485	1.46619	1.95204	0.16	9
9:69516981:C:T	chr9	69516981	C	T	chr9_69516981_C_T	PASS	2.19901e-06	1.09949e-05	909502	2	NM_001163.4	ENST00000265381	ENSG00000107282	protein_coding	APBA1	missense_variant	0	24.6	0.187	tolerated_low_confidence(0.05)	possibly_damaging(0.548)	NA	MISSENSE	R/H	77	FALSE	FALSE	T	C	2.19901e-06	2	2.38286e-06	0.366848	0.54	-1.00924	3.11023	0.105295	0.75	2
9:69516982:G:C	chr9	69516982	G	C	chr9_69516982_G_C	PASS	1.0995e-06	8.79593e-06	909504	1	NM_001163.4	ENST00000265381	ENSG00000107282	protein_coding	APBA1	missense_variant	0	24.4	0.219	deleterious_low_confidence(0)	benign(0.235)	NA	MISSENSE	R/G	77	FALSE	FALSE	C	G	1.0995e-06	1	1.19143e-06	0.314786	0.57	3.54738	4.39851	0.650437	0.42	1
9:69516984:G:T	chr9	69516984	G	T	chr9_69516984_G_T	PASS	2.19899e-06	4.39796e-06	909508	2	NM_001163.4	ENST00000265381	ENSG00000107282	protein_coding	APBA1	missense_variant	0	20.6	0.128	tolerated_low_confidence(0.08)	benign(0.009)	NA	MISSENSE	A/E	76	FALSE	FALSE	T	G	2.19899e-06	2	2.38285e-06	1.2722	0.26	3.48149	3.11022	1.25299	0.26	2
9:69516986:C:A	chr9	69516986	C	A	chr9_69516986_C_A;chr9_69516986_C_T	PASS	5.49745e-06	0	909512	5	NM_001163.4	ENST00000265381	ENSG00000107282	protein_coding	APBA1	synonymous_variant	0	10.58	NA	NA	NA	NA	SYN	L	75	TRUE	FALSE	A	C	5.49745e-06	5	5.95709e-06	0.552792	0.46	-1.43739	1.96711	0.533935	0.46	5
9:69516986:C:T	chr9	69516986	C	T	chr9_69516986_C_A;chr9_69516986_C_T	PASS	1.09949e-06	0	909512	1	NM_001163.4	ENST00000265381	ENSG00000107282	protein_coding	APBA1	synonymous_variant	0	11.32	NA	NA	NA	NA	SYN	L	75	TRUE	FALSE	T	C	1.09949e-06	1	1.19142e-06	0.165426	0.68	-2.12548	4.39856	0.233503	0.63	1
9:69516990:C:T	chr9	69516990	C	T	chr9_69516990_C_T;chr9_69516990_C_A	PASS	1.09949e-06	0	909512	1	NM_001163.4	ENST00000265381	ENSG00000107282	protein_coding	APBA1	missense_variant	0	23.2	0.039	deleterious_low_confidence(0.02)	benign(0.041)	NA	MISSENSE	C/Y	74	TRUE	FALSE	T	C	1.09949e-06	1	1.19142e-06	0.452042	0.5	-3.31119	4.39853	0.566698	0.45	1
9:69516991:A:G	chr9	69516991	A	G	chr9_69516991_A_G	PASS	2.19898e-06	0	909512	2	NM_001163.4	ENST00000265381	ENSG00000107282	protein_coding	APBA1	missense_variant	0	16.32	0.026	deleterious_low_confidence(0.04)	benign(0.01)	NA	MISSENSE	C/R	74	FALSE	FALSE	G	A	2.19898e-06	2	1.19142e-06	0.44271	0.51	-3.09124	4.39849	0.493923	0.48	1
9:69516993:TC:T	chr9	69516993	TC	T	chr9_69516993_TC_T	PASS	2.19898e-06	0	909512	2	NM_001163.4	ENST00000265381	ENSG00000107282	protein_coding	APBA1	frameshift_variant	0	25.7	NA	NA	NA	HC	PTV	E/X	73	FALSE	TRUE	T	TC	2.19898e-06	2	2.38284e-06	0.429928	0.51	2.48043	3.11021	0.636026	0.43	2
9:69516995:C:G	chr9	69516995	C	G	chr9_69516995_C_T;chr9_69516995_C_G	PASS	1.09949e-06	0	909512	1	NM_001163.4	ENST00000265381	ENSG00000107282	protein_coding	APBA1	synonymous_variant	0	4.582	NA	NA	NA	NA	SYN	G	72	TRUE	FALSE	G	C	1.09949e-06	1	1.19142e-06	2.38658	0.12	-4.70506	4.3989	1.14404	0.28	1
9:69516996:C:T	chr9	69516996	C	T	chr9_69516996_C_T	PASS	1.09949e-06	2.19898e-06	909510	1	NM_001163.4	ENST00000265381	ENSG00000107282	protein_coding	APBA1	missense_variant	0	23.1	0.103	deleterious_low_confidence(0.01)	benign(0.026)	NA	MISSENSE	G/E	72	FALSE	FALSE	T	C	1.09949e-06	1	1.19142e-06	1.24205	0.27	6.16576	4.39849	1.96502	0.16	1
9:69517000:G:A	chr9	69517000	G	A	chr9_69517000_G_A	PASS	7.69644e-06	0	909512	7	NM_001163.4	ENST00000265381	ENSG00000107282	protein_coding	APBA1	missense_variant	0	24.2	0.113	deleterious_low_confidence(0)	benign(0.17)	NA	MISSENSE	R/C	71	FALSE	FALSE	A	G	7.69644e-06	7	8.33993e-06	1.99142	0.16	-2.2207	1.66249	1.78426	0.18	7
9:69517001:C:T	chr9	69517001	C	T	chr9_69517001_C_T	PASS	1.09949e-06	0	909512	1	NM_001163.4	ENST00000265381	ENSG00000107282	protein_coding	APBA1	synonymous_variant	0	8.326	NA	NA	NA	NA	SYN	E	70	FALSE	FALSE	T	C	1.09949e-06	1	1.19142e-06	0.967465	0.33	7.28793	4.39854	2.7453	0.098	1
9:69517010:C:T	chr9	69517010	C	T	chr9_69517010_C_T	PASS	1.97908e-05	0	909512	18	NM_001163.4	ENST00000265381	ENSG00000107282	protein_coding	APBA1	synonymous_variant	1.54851e-05	7.886	NA	NA	NA	NA	SYN	E	67	FALSE	FALSE	T	C	1.97908e-05	18	2.14455e-05	0.349452	0.55	-0.254332	1.03677	0.0601777	0.81	18
9:69517012:C:G	chr9	69517012	C	G	chr9_69517012_C_G;chr9_69517012_C_T	PASS	2.19898e-06	0	909512	2	NM_001163.4	ENST00000265381	ENSG00000107282	protein_coding	APBA1	missense_variant	0	22.9	0.098	tolerated_low_confidence(0.1)	possibly_damaging(0.616)	NA	MISSENSE	E/Q	67	TRUE	FALSE	G	C	2.19898e-06	2	2.38284e-06	2.09244	0.15	-4.23589	3.11021	1.85485	0.17	2
9:69517014:TG:T	chr9	69517014	TG	T	chr9_69517014_TG_T	PASS	6.59694e-06	0	909512	6	NM_001163.4	ENST00000265381	ENSG00000107282	protein_coding	APBA1	frameshift_variant	0	23.2	NA	NA	NA	HC	PTV	Q/X	66	FALSE	TRUE	T	TG	6.59694e-06	6	7.14851e-06	1.68856	0.19	2.19502	1.79569	1.49422	0.22	6
9:69517016:G:T	chr9	69517016	G	T	chr9_69517016_G_T	PASS	6.59694e-06	0	909512	6	NM_001163.4	ENST00000265381	ENSG00000107282	protein_coding	APBA1	synonymous_variant	1.54837e-05	4.718	NA	NA	NA	NA	SYN	G	65	FALSE	FALSE	T	G	6.59694e-06	6	7.14851e-06	0.639446	0.42	-0.897384	1.79574	0.24973	0.62	6
9:69517018:C:G	chr9	69517018	C	G	chr9_69517018_C_G	PASS	4.39796e-06	0	909512	4	NM_001163.4	ENST00000265381	ENSG00000107282	protein_coding	APBA1	missense_variant	0	16.86	0.061	deleterious_low_confidence(0)	benign(0.003)	NA	MISSENSE	G/R	65	FALSE	FALSE	G	C	4.39796e-06	4	4.76567e-06	1.33958	0.25	1.70397	2.19926	0.600302	0.44	4
9:69517019:G:A	chr9	69517019	G	A	chr9_69517019_G_A;chr9_69517019_G_T	PASS	1.09949e-06	0	909512	1	NM_001163.4	ENST00000265381	ENSG00000107282	protein_coding	APBA1	synonymous_variant	0	0.155	NA	NA	NA	NA	SYN	L	64	TRUE	FALSE	A	G	1.09949e-06	1	1.19142e-06	0.217706	0.64	-2.45434	4.39857	0.311349	0.58	1
9:69517022:C:G	chr9	69517022	C	G	chr9_69517022_C_A;chr9_69517022_C_G	PASS	1.09949e-06	0	909512	1	NM_001163.4	ENST00000265381	ENSG00000107282	protein_coding	APBA1	missense_variant	1.54828e-05	10.93	0.094	tolerated_low_confidence(0.1)	benign(0)	NA	MISSENSE	Q/H	63	TRUE	FALSE	G	C	1.09949e-06	1	1.19142e-06	0.0274842	0.87	-0.838961	4.39921	0.0363693	0.85	1
9:69517023:T:G	chr9	69517023	T	G	chr9_69517023_T_G	PASS	1.09949e-06	2.19898e-06	909510	1	NM_001163.4	ENST00000265381	ENSG00000107282	protein_coding	APBA1	missense_variant	1.54832e-05	7.046	0.027	tolerated_low_confidence(0.33)	benign(0)	NA	MISSENSE	Q/P	63	FALSE	FALSE	G	T	1.09949e-06	1	1.19142e-06	0.0274842	0.87	-0.838961	4.39921	0.0363693	0.85	1
9:69517031:G:A	chr9	69517031	G	A	chr9_69517031_G_A	PASS	3.29847e-06	0	909512	3	NM_001163.4	ENST00000265381	ENSG00000107282	protein_coding	APBA1	synonymous_variant	0	5.187	NA	NA	NA	NA	SYN	L	60	FALSE	FALSE	A	G	3.29847e-06	3	3.57425e-06	0.118086	0.73	-1.08092	2.53955	0.181167	0.67	3
9:69517037:C:T	chr9	69517037	C	T	chr9_69517037_C_T	PASS	0.0131888	0.000112148	909410	11994	NM_001163.4	ENST00000265381	ENSG00000107282	protein_coding	APBA1	synonymous_variant	0.0143238	5.357	NA	NA	NA	NA	SYN	E	58	FALSE	FALSE	T	C	0.0131888	11994	0.013442	4.4576	0.035	-0.107041	0.0416846	6.59398	0.01	11282
9:69517039:C:T	chr9	69517039	C	T	chr9_69517039_C_T	PASS	2.85868e-05	0	909512	26	NM_001163.4	ENST00000265381	ENSG00000107282	protein_coding	APBA1	missense_variant	0	20.7	0.08	deleterious_low_confidence(0.02)	benign(0.007)	NA	MISSENSE	E/K	58	FALSE	FALSE	T	C	2.85868e-05	26	3.09769e-05	0.0642184	0.8	0.408645	0.862659	0.224396	0.64	26
9:69517042:G:A	chr9	69517042	G	A	chr9_69517042_G_A	PASS	1.42934e-05	0	909512	13	NM_001163.4	ENST00000265381	ENSG00000107282	protein_coding	APBA1	missense_variant	0	0.058	0.016	tolerated_low_confidence(0.71)	benign(0.005)	NA	MISSENSE	L/F	57	FALSE	FALSE	A	G	1.42934e-05	13	1.54884e-05	1.25261	0.26	-1.2216	1.21995	1.0027	0.32	13
9:69517044:G:A	chr9	69517044	G	A	chr9_69517044_G_A	PASS	1.42934e-05	0	909512	13	NM_001163.4	ENST00000265381	ENSG00000107282	protein_coding	APBA1	missense_variant	0	15.54	0.069	tolerated_low_confidence(0.07)	benign(0)	NA	MISSENSE	A/V	56	FALSE	FALSE	A	G	1.42934e-05	13	1.54884e-05	0.667762	0.41	-0.889586	1.21997	0.531715	0.47	13
9:69517047:C:T	chr9	69517047	C	T	chr9_69517047_C_T	PASS	9.89542e-06	0	909512	9	NM_001163.4	ENST00000265381	ENSG00000107282	protein_coding	APBA1	missense_variant	0	13.46	0.108	tolerated_low_confidence(0.29)	benign(0)	NA	MISSENSE	R/Q	55	FALSE	FALSE	T	C	9.89542e-06	9	1.07228e-05	2.47177	0.12	-2.59802	1.46623	3.13964	0.076	9
9:69517048:G:T	chr9	69517048	G	T	chr9_69517048_G_T	PASS	2.19898e-06	0	909512	2	NM_001163.4	ENST00000265381	ENSG00000107282	protein_coding	APBA1	synonymous_variant	1.54837e-05	4.21	NA	NA	NA	NA	SYN	R	55	FALSE	FALSE	T	G	2.19898e-06	2	1.19142e-06	0.725624	0.39	-1.31621	4.39852	0.0895445	0.76	1
9:69517053:C:T	chr9	69517053	C	T	chr9_69517053_C_T	PASS	1.09949e-06	0	909512	1	NM_001163.4	ENST00000265381	ENSG00000107282	protein_coding	APBA1	missense_variant	0	21.4	0.063	deleterious_low_confidence(0.01)	benign(0.211)	NA	MISSENSE	R/H	53	FALSE	FALSE	T	C	1.09949e-06	1	1.19142e-06	0.386673	0.53	2.32314	4.39854	0.278954	0.6	1
9:69517058:G:A	chr9	69517058	G	A	chr9_69517058_G_A	PASS	4.39796e-06	0	909512	4	NM_001163.4	ENST00000265381	ENSG00000107282	protein_coding	APBA1	synonymous_variant	1.54842e-05	3.367	NA	NA	NA	NA	SYN	H	51	FALSE	FALSE	A	G	4.39796e-06	4	4.76567e-06	4.35945	0.037	-4.57812	2.1993	4.33318	0.037	4
9:69517059:TGGC:T	chr9	69517059	TGGC	T	chr9_69517059_TGGC_T;chr9_69517062_C_T;chr9_69517062_C_A	PASS	3.29847e-06	0	909512	3	NM_001163.4	ENST00000265381	ENSG00000107282	protein_coding	APBA1	inframe_deletion	4.64598e-05	10.58	NA	NA	NA	NA	INFRAME	RH/H	50-51	TRUE	TRUE	T	TGGC	3.29847e-06	3	3.57425e-06	0.125207	0.72	0.33674	2.5398	0.0175789	0.89	3
9:69517063:G:A	chr9	69517063	G	A	chr9_69517063_G_A	PASS	1.09949e-06	0	909512	1	NM_001163.4	ENST00000265381	ENSG00000107282	protein_coding	APBA1	missense_variant	0	16.08	0.064	tolerated_low_confidence(0.08)	benign(0.052)	NA	MISSENSE	R/C	50	FALSE	FALSE	A	G	1.09949e-06	1	1.19142e-06	0.143002	0.71	6.79995	4.39852	2.39	0.12	1
9:69517064:G:A	chr9	69517064	G	A	chr9_69517064_G_A	PASS	1.09949e-06	0	909512	1	NM_001163.4	ENST00000265381	ENSG00000107282	protein_coding	APBA1	synonymous_variant	0	2.214	NA	NA	NA	NA	SYN	G	49	FALSE	FALSE	A	G	1.09949e-06	1	1.19142e-06	0.143002	0.71	6.79995	4.39852	2.39	0.12	1
9:69517065:C:T	chr9	69517065	C	T	chr9_69517065_C_T	PASS	2.19898e-06	0	909512	2	NM_001163.4	ENST00000265381	ENSG00000107282	protein_coding	APBA1	missense_variant	0	11.7	0.098	deleterious_low_confidence(0.02)	benign(0)	NA	MISSENSE	G/D	49	FALSE	FALSE	T	C	2.19898e-06	2	2.38284e-06	1.14427	0.28	-1.76675	3.11024	0.322672	0.57	2
9:69517069:C:G	chr9	69517069	C	G	chr9_69517069_C_G	PASS	8.79593e-06	0	909512	8	NM_001163.4	ENST00000265381	ENSG00000107282	protein_coding	APBA1	missense_variant	1.54851e-05	14.17	0.048	tolerated_low_confidence(0.14)	benign(0.007)	NA	MISSENSE	V/L	48	FALSE	FALSE	G	C	8.79593e-06	8	9.53134e-06	0.026927	0.87	-1.07253	1.55512	0.475653	0.49	8
9:69517070:A:C	chr9	69517070	A	C	chr9_69517070_A_G;chr9_69517070_A_C;chr9_69517070_A_T	PASS	2.199e-06	8.79593e-06	909504	2	NM_001163.4	ENST00000265381	ENSG00000107282	protein_coding	APBA1	stop_gained	0	35	NA	NA	NA	HC	PTV	Y/*	47	TRUE	FALSE	C	A	2.199e-06	2	2.38284e-06	1.1981	0.27	5.18214	3.11022	2.77611	0.096	2
9:69517070:A:G	chr9	69517070	A	G	chr9_69517070_A_G;chr9_69517070_A_C;chr9_69517070_A_T	PASS	0.000297962	0	909512	271	NM_001163.4	ENST00000265381	ENSG00000107282	protein_coding	APBA1	synonymous_variant	1.5489e-05	3.58	NA	NA	NA	NA	SYN	Y	47	TRUE	FALSE	G	A	0.000297962	271	3.57425e-06	0.567891	0.45	-1.86455	2.54034	0.538719	0.46	3
9:69517073:G:GTGC	chr9	69517073	G	GTGC	chr9_69517073_G_GTGC	PASS	1.09949e-06	2.19898e-06	909510	1	NM_001163.4	ENST00000265381	ENSG00000107282	protein_coding	APBA1	inframe_insertion	0	7.509	NA	NA	NA	NA	INFRAME	H/QH	46	FALSE	TRUE	GTGC	G	1.09949e-06	1	1.19142e-06	12.7234	0.00036	14.8518	4.39849	11.4012	0.00073	1
9:69517074:T:TGCTGCTGCTGCGGCG	chr9	69517074	T	TGCTGCTGCTGCGGCG	chr9_69517074_T_TGCTGCTGCTGCGGCG	PASS	2.19899e-06	4.39796e-06	909510	2	NM_001163.4	ENST00000265381	ENSG00000107282	protein_coding	APBA1	inframe_insertion	0	14.22	NA	NA	NA	NA	INFRAME	H/PPQQQH	46	FALSE	TRUE	TGCTGCTGCTGCGGCG	T	2.19899e-06	2	1.19142e-06	0.705227	0.4	-2.09007	4.39859	0.225786	0.63	1
9:69517076:C:T	chr9	69517076	C	T	chr9_69517076_C_T	PASS	2.199e-06	6.59694e-06	909506	2	NM_001163.4	ENST00000265381	ENSG00000107282	protein_coding	APBA1	synonymous_variant	3.09684e-05	2.569	NA	NA	NA	NA	SYN	Q	45	FALSE	FALSE	T	C	2.199e-06	2	2.38285e-06	1.04437	0.31	4.03334	3.11023	1.68169	0.19	2
9:69517078:G:A	chr9	69517078	G	A	chr9_69517078_G_A	PASS	2.199e-06	6.59694e-06	909506	2	NM_001163.4	ENST00000265381	ENSG00000107282	protein_coding	APBA1	stop_gained	0	35	NA	NA	NA	HC	PTV	Q/*	45	FALSE	FALSE	A	G	2.199e-06	2	2.38285e-06	5.6238	0.018	8.71442	3.11021	7.8505	0.0051	2
9:69517079:C:G	chr9	69517079	C	G	chr9_69517079_C_G	PASS	2.199e-06	6.59694e-06	909506	2	NM_001163.4	ENST00000265381	ENSG00000107282	protein_coding	APBA1	missense_variant	0	5.714	0.035	tolerated_low_confidence(0.51)	benign(0.014)	NA	MISSENSE	Q/H	44	FALSE	FALSE	G	C	2.199e-06	2	2.38285e-06	0.109569	0.74	-3.05766	3.11024	0.966475	0.33	2
9:69517083:T:G	chr9	69517083	T	G	chr9_69517083_T_TGCG;chr9_69517083_T_G	PASS	1.09951e-06	1.53929e-05	909498	1	NM_001163.4	ENST00000265381	ENSG00000107282	protein_coding	APBA1	missense_variant	0	1.5	0.042	tolerated_low_confidence(0.34)	benign(0)	NA	MISSENSE	Q/P	43	TRUE	FALSE	G	T	1.09951e-06	1	1.19144e-06	0.166536	0.68	1.65595	4.39851	0.141737	0.71	1
9:69517083:T:TGCG	chr9	69517083	T	TGCG	chr9_69517083_T_TGCG;chr9_69517083_T_G	PASS	2.30896e-05	1.53929e-05	909500	21	NM_001163.4	ENST00000265381	ENSG00000107282	protein_coding	APBA1	inframe_insertion	0	4.244	NA	NA	NA	NA	INFRAME	Q/PQ	43	TRUE	TRUE	TGCG	T	2.30896e-05	21	2.38286e-05	0.0406459	0.84	-0.105633	0.983574	0.0115341	0.91	20
9:69517088:C:A	chr9	69517088	C	A	chr9_69517088_C_A	PASS	1.5393e-05	6.59694e-06	909506	14	NM_001163.4	ENST00000265381	ENSG00000107282	protein_coding	APBA1	synonymous_variant	0	0.688	NA	NA	NA	NA	SYN	P	41	FALSE	FALSE	A	C	1.5393e-05	14	1.66799e-05	8.16863	0.0043	3.9815	1.17559	11.4705	0.00071	14
9:69517089:G:A	chr9	69517089	G	A	chr9_69517089_G_A;chr9_69517089_G_GGCT	PASS	2.19902e-06	1.53929e-05	909498	2	NM_001163.4	ENST00000265381	ENSG00000107282	protein_coding	APBA1	missense_variant	0	0.265	0.026	tolerated_low_confidence(0.64)	benign(0)	NA	MISSENSE	P/L	41	TRUE	FALSE	A	G	2.19902e-06	2	2.38286e-06	0.00448543	0.95	1.7641	3.11022	0.321709	0.57	2
9:69517089:G:GGCT	chr9	69517089	G	GGCT	chr9_69517089_G_A;chr9_69517089_G_GGCT	PASS	1.09951e-06	1.53929e-05	909500	1	NM_001163.4	ENST00000265381	ENSG00000107282	protein_coding	APBA1	inframe_insertion	0	10.2	NA	NA	NA	NA	INFRAME	P/QP	41	TRUE	TRUE	GGCT	G	1.09951e-06	1	1.19143e-06	0.559736	0.45	-0.944661	4.39851	0.0461254	0.83	1
9:69517092:T:C	chr9	69517092	T	C	chr9_69517092_T_C	PASS	1.09949e-06	0	909512	1	NM_001163.4	ENST00000265381	ENSG00000107282	protein_coding	APBA1	missense_variant	0	7.627	0.052	tolerated_low_confidence(0.28)	benign(0)	NA	MISSENSE	Q/R	40	FALSE	FALSE	C	T	1.09949e-06	1	1.19142e-06	1.34075	0.25	-5.3527	4.39853	1.48092	0.22	1
9:69517096:G:A	chr9	69517096	G	A	chr9_69517096_G_A	PASS	1.09949e-06	0	909512	1	NM_001163.4	ENST00000265381	ENSG00000107282	protein_coding	APBA1	stop_gained	0	36	NA	NA	NA	HC	PTV	Q/*	39	FALSE	FALSE	A	G	1.09949e-06	1	1.19142e-06	0.010218	0.92	2.19185	4.3985	0.24832	0.62	1
9:69517098:T:C	chr9	69517098	T	C	chr9_69517098_T_C	PASS	1.09949e-06	0	909512	1	NM_001163.4	ENST00000265381	ENSG00000107282	protein_coding	APBA1	missense_variant	0	22.1	0.127	deleterious_low_confidence(0)	benign(0.025)	NA	MISSENSE	Q/R	38	FALSE	FALSE	C	T	1.09949e-06	1	1.19142e-06	0.709281	0.4	-5.12979	4.39852	1.36015	0.24	1
9:69517103:C:T	chr9	69517103	C	T	chr9_69517103_C_T	PASS	2.19898e-06	0	909512	2	NM_001163.4	ENST00000265381	ENSG00000107282	protein_coding	APBA1	synonymous_variant	0	6.813	NA	NA	NA	NA	SYN	E	36	FALSE	FALSE	T	C	2.19898e-06	2	2.38284e-06	1.73314	0.19	-3.72822	3.11024	1.43686	0.23	2
9:69517105:C:G	chr9	69517105	C	G	chr9_69517105_C_G	PASS	6.59694e-06	0	909512	6	NM_001163.4	ENST00000265381	ENSG00000107282	protein_coding	APBA1	missense_variant	0	20.6	0.044	deleterious_low_confidence(0)	benign(0.038)	NA	MISSENSE	E/Q	36	FALSE	FALSE	G	C	6.59694e-06	6	7.14851e-06	0.214729	0.64	2.1351	1.7957	1.41374	0.23	6
9:69517108:C:T	chr9	69517108	C	T	chr9_69517108_C_T	PASS	1.09949e-06	0	909512	1	NM_001163.4	ENST00000265381	ENSG00000107282	protein_coding	APBA1	missense_variant	0	22.6	0.094	deleterious_low_confidence(0)	benign(0.035)	NA	MISSENSE	E/K	35	FALSE	FALSE	T	C	1.09949e-06	1	1.19142e-06	0.602725	0.44	1.05533	4.39884	0.0575571	0.81	1
9:69517114:C:T	chr9	69517114	C	T	chr9_69517114_C_T	PASS	1.0995e-06	4.39796e-06	909508	1	NM_001163.4	ENST00000265381	ENSG00000107282	protein_coding	APBA1	missense_variant	1.54856e-05	22.5	0.064	deleterious_low_confidence(0.01)	benign(0.017)	NA	MISSENSE	E/K	33	FALSE	FALSE	T	C	1.0995e-06	1	1.19142e-06	0.158527	0.69	0.390156	4.39849	0.00786806	0.93	1
9:69517115:G:A	chr9	69517115	G	A	chr9_69517115_G_C;chr9_69517115_G_A	PASS	4.39796e-06	0	909512	4	NM_001163.4	ENST00000265381	ENSG00000107282	protein_coding	APBA1	synonymous_variant	0	4.539	NA	NA	NA	NA	SYN	P	32	TRUE	FALSE	A	G	4.39796e-06	4	4.76567e-06	0.154754	0.69	1.1619	2.1993	0.279103	0.6	4
9:69517115:G:C	chr9	69517115	G	C	chr9_69517115_G_C;chr9_69517115_G_A	PASS	6.59694e-06	0	909512	6	NM_001163.4	ENST00000265381	ENSG00000107282	protein_coding	APBA1	synonymous_variant	0	4.095	NA	NA	NA	NA	SYN	P	32	TRUE	FALSE	C	G	6.59694e-06	6	7.14851e-06	0.413036	0.52	1.52577	1.79571	0.721939	0.4	6
9:69517116:G:C	chr9	69517116	G	C	chr9_69517116_G_C	PASS	4.39796e-06	0	909512	4	NM_001163.4	ENST00000265381	ENSG00000107282	protein_coding	APBA1	missense_variant	0	21.6	0.076	tolerated_low_confidence(0.14)	benign(0.052)	NA	MISSENSE	P/R	32	FALSE	FALSE	C	G	4.39796e-06	4	1.19142e-06	2.24016	0.13	6.95949	4.39869	2.50327	0.11	1
9:69517124:C:A	chr9	69517124	C	A	chr9_69517124_C_A	PASS	1.09949e-06	0	909512	1	NM_001163.4	ENST00000265381	ENSG00000107282	protein_coding	APBA1	synonymous_variant	0	9.044	NA	NA	NA	NA	SYN	L	29	FALSE	FALSE	A	C	1.09949e-06	1	1.19142e-06	0.966923	0.33	3.82235	4.39849	0.755188	0.38	1
9:69517126:G:T	chr9	69517126	G	T	chr9_69517126_G_T	PASS	5.16761e-05	0	909512	47	NM_001163.4	ENST00000265381	ENSG00000107282	protein_coding	APBA1	missense_variant	1.54871e-05	24.2	0.11	deleterious_low_confidence(0.01)	possibly_damaging(0.459)	NA	MISSENSE	L/M	29	FALSE	FALSE	T	G	5.16761e-05	47	5.48052e-05	1.68152	0.19	0.672244	0.648641	1.0741	0.3	46
9:69517133:C:T	chr9	69517133	C	T	chr9_69517133_C_T	PASS	6.48699e-05	0	909512	59	NM_001163.4	ENST00000265381	ENSG00000107282	protein_coding	APBA1	synonymous_variant	3.09684e-05	9.91	NA	NA	NA	NA	SYN	E	26	FALSE	FALSE	T	C	6.48699e-05	59	7.02937e-05	0.277543	0.6	0.377743	0.572691	0.435062	0.51	59
9:69517135:C:G	chr9	69517135	C	G	chr9_69517135_C_G	PASS	2.19898e-06	0	909512	2	NM_001163.4	ENST00000265381	ENSG00000107282	protein_coding	APBA1	missense_variant	0	22.2	0.126	tolerated_low_confidence(0.08)	benign(0.08)	NA	MISSENSE	E/Q	26	FALSE	FALSE	G	C	2.19898e-06	2	2.38284e-06	0.356396	0.55	0.183275	3.11023	0.00347232	0.95	2
9:69517137:A:C	chr9	69517137	A	C	chr9_69517137_A_C	PASS	1.09949e-06	2.19898e-06	909510	1	NM_001163.4	ENST00000265381	ENSG00000107282	protein_coding	APBA1	missense_variant	0	23.6	0.198	deleterious_low_confidence(0)	benign(0.04)	NA	MISSENSE	V/G	25	FALSE	FALSE	C	A	1.09949e-06	1	1.19142e-06	1.41728	0.23	8.1838	4.39871	3.46146	0.063	1
9:69517138:C:A	chr9	69517138	C	A	chr9_69517138_C_A	PASS	2.19898e-06	0	909512	2	NM_001163.4	ENST00000265381	ENSG00000107282	protein_coding	APBA1	missense_variant	0	19.58	0.191	tolerated_low_confidence(0.09)	benign(0)	NA	MISSENSE	V/L	25	FALSE	FALSE	A	C	2.19898e-06	2	1.19142e-06	0.0012902	0.97	2.29852	4.39852	0.273076	0.6	1
9:69517144:C:T	chr9	69517144	C	T	chr9_69517144_C_T	PASS	7.69644e-06	0	909512	7	NM_001163.4	ENST00000265381	ENSG00000107282	protein_coding	APBA1	missense_variant	0	23.6	0.159	deleterious_low_confidence(0)	benign(0.007)	NA	MISSENSE	E/K	23	FALSE	FALSE	T	C	7.69644e-06	7	8.33993e-06	0.49139	0.48	0.661258	1.6625	0.158204	0.69	7
9:69517145:G:A	chr9	69517145	G	A	chr9_69517145_G_A	PASS	1.09949e-06	2.19898e-06	909510	1	NM_001163.4	ENST00000265381	ENSG00000107282	protein_coding	APBA1	synonymous_variant	0	8.71	NA	NA	NA	NA	SYN	N	22	FALSE	FALSE	A	G	1.09949e-06	1	1.19142e-06	0.00626596	0.94	-1.01419	4.39854	0.0531647	0.82	1
9:69517150:C:T	chr9	69517150	C	T	chr9_69517150_C_T	PASS	2.52883e-05	0	909512	23	NM_001163.4	ENST00000265381	ENSG00000107282	protein_coding	APBA1	missense_variant	1.54875e-05	20.4	0.116	tolerated_low_confidence(0.09)	benign(0.17)	NA	MISSENSE	V/M	21	FALSE	FALSE	T	C	2.52883e-05	23	2.62112e-05	0.574414	0.45	0.00518979	0.937806	3.06248e-05	1	22
9:69517163:C:G	chr9	69517163	C	G	chr9_69517163_C_T;chr9_69517163_C_G	PASS	1.09949e-06	0	909512	1	NM_001163.4	ENST00000265381	ENSG00000107282	protein_coding	APBA1	synonymous_variant	0	6.455	NA	NA	NA	NA	SYN	A	16	TRUE	FALSE	G	C	1.09949e-06	1	1.19142e-06	0.190735	0.66	-2.40962	4.39852	0.300112	0.58	1
9:69517163:C:T	chr9	69517163	C	T	chr9_69517163_C_T;chr9_69517163_C_G	PASS	3.73827e-05	0	909512	34	NM_001163.4	ENST00000265381	ENSG00000107282	protein_coding	APBA1	synonymous_variant	4.64742e-05	6.892	NA	NA	NA	NA	SYN	A	16	TRUE	FALSE	T	C	3.73827e-05	34	4.05082e-05	0.335834	0.56	0.661113	0.754419	0.767939	0.38	34
9:69517164:G:A	chr9	69517164	G	A	chr9_69517164_G_A;chr9_69517164_G_T	PASS	7.69644e-06	0	909512	7	NM_001163.4	ENST00000265381	ENSG00000107282	protein_coding	APBA1	missense_variant	0	22.2	0.053	tolerated_low_confidence(0.1)	benign(0)	NA	MISSENSE	A/V	16	TRUE	FALSE	A	G	7.69644e-06	7	8.33993e-06	2.26458	0.13	-2.99635	1.66249	3.24837	0.071	7
9:69517164:G:T	chr9	69517164	G	T	chr9_69517164_G_A;chr9_69517164_G_T	PASS	4.39796e-06	0	909512	4	NM_001163.4	ENST00000265381	ENSG00000107282	protein_coding	APBA1	missense_variant	0	23.1	0.062	deleterious_low_confidence(0.04)	benign(0)	NA	MISSENSE	A/E	16	TRUE	FALSE	T	G	4.39796e-06	4	4.76567e-06	0.186886	0.67	-0.683318	2.19927	0.0965357	0.76	4
9:69517165:C:T	chr9	69517165	C	T	chr9_69517165_C_T	PASS	5.49745e-06	0	909512	5	NM_001163.4	ENST00000265381	ENSG00000107282	protein_coding	APBA1	missense_variant	0	21.9	0.031	tolerated_low_confidence(0.08)	benign(0.007)	NA	MISSENSE	A/T	16	FALSE	FALSE	T	C	5.49745e-06	5	5.95709e-06	0.0113055	0.92	-1.34473	1.9671	0.467323	0.49	5
9:69517169:G:A	chr9	69517169	G	A	chr9_69517169_G_A	PASS	2.19898e-05	0	909512	20	NM_001163.4	ENST00000265381	ENSG00000107282	protein_coding	APBA1	synonymous_variant	1.54923e-05	8.632	NA	NA	NA	NA	SYN	D	14	FALSE	FALSE	A	G	2.19898e-05	20	7.14851e-06	0.0538569	0.82	2.06618	1.7957	1.32394	0.25	6
9:69517171:C:G	chr9	69517171	C	G	chr9_69517171_C_G	PASS	1.09949e-06	0	909512	1	NM_001163.4	ENST00000265381	ENSG00000107282	protein_coding	APBA1	missense_variant	0	25	0.106	deleterious_low_confidence(0)	possibly_damaging(0.474)	NA	MISSENSE	D/H	14	FALSE	FALSE	G	C	1.09949e-06	1	1.19142e-06	0.0569656	0.81	0.628307	4.39848	0.0204051	0.89	1
9:69517174:T:TCACCTC	chr9	69517174	T	TCACCTC	chr9_69517174_T_TCACCTC	PASS	1.09949e-06	0	909512	1	NM_001163.4	ENST00000265381	ENSG00000107282	protein_coding	APBA1	inframe_insertion	0	16.69	NA	NA	NA	NA	INFRAME	-/EV	2023-12-13	FALSE	TRUE	TCACCTC	T	1.09949e-06	1	1.19142e-06	2.91412	0.088	5.75501	4.3985	1.71191	0.19	1
9:69517184:C:T	chr9	69517184	C	T	chr9_69517184_C_T	PASS	1.20944e-05	0	909512	11	NM_001163.4	ENST00000265381	ENSG00000107282	protein_coding	APBA1	synonymous_variant	0	10.64	NA	NA	NA	NA	SYN	E	9	FALSE	FALSE	T	C	1.20944e-05	11	1.31056e-05	0.319661	0.57	-0.186412	1.32624	0.0197561	0.89	11
9:69517193:C:A	chr9	69517193	C	A	chr9_69517193_C_A	PASS	5.49745e-06	0	909512	5	NM_001163.4	ENST00000265381	ENSG00000107282	protein_coding	APBA1	synonymous_variant	0	9.872	NA	NA	NA	NA	SYN	G	6	FALSE	FALSE	A	C	5.49745e-06	5	5.95709e-06	0.113724	0.74	1.12443	1.96709	0.32675	0.57	5
9:69517195:C:T	chr9	69517195	C	T	chr9_69517195_C_T	PASS	1.09949e-06	0	909512	1	NM_001163.4	ENST00000265381	ENSG00000107282	protein_coding	APBA1	missense_variant	0	26.1	0.279	deleterious_low_confidence(0.01)	probably_damaging(0.999)	NA	MISSENSE	G/R	6	FALSE	FALSE	T	C	1.09949e-06	1	1.19142e-06	0.423315	0.52	4.29273	4.39853	0.952471	0.33	1
9:69517205:G:C	chr9	69517205	G	C	chr9_69517205_G_C	PASS	1.09949e-06	2.19898e-06	909510	1	NM_001163.4	ENST00000265381	ENSG00000107282	protein_coding	APBA1	missense_variant	0	22.7	0.077	deleterious_low_confidence(0)	benign(0.023)	NA	MISSENSE	N/K	2	FALSE	FALSE	C	G	1.09949e-06	1	1.19142e-06	0.0846105	0.77	-1.84787	4.39852	0.176494	0.67	1
9:69517210:T:C	chr9	69517210	T	C	chr9_69517210_T_C	PASS	1.09949e-06	0	909512	1	NM_001163.4	ENST00000265381	ENSG00000107282	protein_coding	APBA1	start_lost	0	23.1	NA	deleterious_low_confidence(0)	benign(0.267)	NA	START_LOST	M/V	1	FALSE	FALSE	C	T	1.09949e-06	1	1.19142e-06	0.0447189	0.83	-1.66288	4.3985	0.142926	0.71	1
9:69517211:G:A	chr9	69517211	G	A	chr9_69517211_G_A	PASS	2.19899e-06	2.19898e-06	909510	2	NM_001163.4	ENST00000265381	ENSG00000107282	protein_coding	APBA1	5_prime_UTR_variant	0	17.56	NA	NA	NA	NA	UTR	.	.	FALSE	FALSE	A	G	2.19899e-06	2	2.38284e-06	0.93757	0.33	-5.34957	3.11025	2.95833	0.085	2
9:69517213:T:C	chr9	69517213	T	C	chr9_69517213_T_C	PASS	3.29849e-06	4.39796e-06	909508	3	NM_001163.4	ENST00000265381	ENSG00000107282	protein_coding	APBA1	5_prime_UTR_variant	0	19.44	NA	NA	NA	NA	UTR	.	.	FALSE	FALSE	C	T	3.29849e-06	3	3.57427e-06	3.24316	0.072	4.72048	2.53948	3.45527	0.063	3
9:69517218:G:A	chr9	69517218	G	A	chr9_69517218_G_A	PASS	2.19901e-06	1.31939e-05	909500	2	NM_001163.4	ENST00000265381	ENSG00000107282	protein_coding	APBA1	5_prime_UTR_variant	0	16.13	NA	NA	NA	NA	UTR	.	.	FALSE	FALSE	A	G	2.19901e-06	2	2.38286e-06	0.655107	0.42	-1.88641	3.11021	0.367868	0.54	2
9:69517219:T:A	chr9	69517219	T	A	chr9_69517219_T_A	PASS	2.52883e-05	0	909512	23	NM_001163.4	ENST00000265381	ENSG00000107282	protein_coding	APBA1	5_prime_UTR_variant	0	16.6	NA	NA	NA	NA	UTR	.	.	FALSE	FALSE	A	T	2.52883e-05	23	2.74026e-05	0.403557	0.53	-0.52275	0.917189	0.324841	0.57	23
9:69517223:A:C	chr9	69517223	A	C	chr9_69517223_A_C	PASS	2.19898e-06	0	909512	2	NM_001163.4	ENST00000265381	ENSG00000107282	protein_coding	APBA1	5_prime_UTR_variant	0	15.28	NA	NA	NA	NA	UTR	.	.	FALSE	FALSE	C	A	2.19898e-06	2	2.38284e-06	1.29454	0.26	-2.11916	3.11031	0.464217	0.5	2
9:69517225:C:T	chr9	69517225	C	T	chr9_69517225_C_T;chr9_69517225_C_A	PASS	1.09949e-06	2.19898e-06	909510	1	NM_001163.4	ENST00000265381	ENSG00000107282	protein_coding	APBA1	5_prime_UTR_variant	0	2.387	NA	NA	NA	NA	UTR	.	.	TRUE	FALSE	T	C	1.09949e-06	1	1.19142e-06	0.0470226	0.83	-3.75563	4.3985	0.729048	0.39	1
9:69517226:G:A	chr9	69517226	G	A	chr9_69517226_G_A	PASS	1.09949e-06	0	909512	1	NM_001163.4	ENST00000265381	ENSG00000107282	protein_coding	APBA1	5_prime_UTR_variant	0	8.107	NA	NA	NA	NA	UTR	.	.	FALSE	FALSE	A	G	1.09949e-06	1	1.19142e-06	0.173425	0.68	-2.48392	4.39853	0.318903	0.57	1
9:69517230:A:C	chr9	69517230	A	C	chr9_69517230_A_C	PASS	6.59699e-06	6.59694e-06	909506	6	NM_001163.4	ENST00000265381	ENSG00000107282	protein_coding	APBA1	5_prime_UTR_variant	0	12.24	NA	NA	NA	NA	UTR	.	.	FALSE	FALSE	C	A	6.59699e-06	6	7.14854e-06	3.27837	0.07	-2.96374	1.79572	2.72397	0.099	6
9:69517234:G:A	chr9	69517234	G	A	chr9_69517234_G_A	PASS	1.09949e-06	0	909512	1	NM_001163.4	ENST00000265381	ENSG00000107282	protein_coding	APBA1	5_prime_UTR_variant	0	14.77	NA	NA	NA	NA	UTR	.	.	FALSE	FALSE	A	G	1.09949e-06	1	1.19142e-06	0.0160902	0.9	-1.45678	4.3985	0.109693	0.74	1
9:69517236:G:A	chr9	69517236	G	A	chr9_69517236_G_A	PASS	2.19898e-06	0	909512	2	NM_001163.4	ENST00000265381	ENSG00000107282	protein_coding	APBA1	5_prime_UTR_variant	0	11.06	NA	NA	NA	NA	UTR	.	.	FALSE	FALSE	A	G	2.19898e-06	2	2.38284e-06	0.177243	0.67	-1.05178	3.1102	0.114359	0.74	2
9:69517239:G:A	chr9	69517239	G	A	chr9_69517239_G_A	PASS	3.29849e-06	4.39796e-06	909508	3	NM_001163.4	ENST00000265381	ENSG00000107282	protein_coding	APBA1	5_prime_UTR_variant	0	15.28	NA	NA	NA	NA	UTR	.	.	FALSE	FALSE	A	G	3.29849e-06	3	3.57426e-06	0.789081	0.37	-2.62623	2.53952	1.06946	0.3	3
9:69517240:C:T	chr9	69517240	C	T	chr9_69517240_C_T	PASS	4.39797e-06	2.19898e-06	909510	4	NM_001163.4	ENST00000265381	ENSG00000107282	protein_coding	APBA1	5_prime_UTR_variant	0	15.35	NA	NA	NA	NA	UTR	.	.	FALSE	FALSE	T	C	4.39797e-06	4	3.57426e-06	0.0785554	0.78	0.554601	2.53949	0.0476944	0.83	3
9:69517241:T:C	chr9	69517241	T	C	chr9_69517241_T_C;chr9_69517241_T_G	PASS	1.31939e-05	2.19898e-06	909510	12	NM_001163.4	ENST00000265381	ENSG00000107282	protein_coding	APBA1	5_prime_UTR_variant	0	16.84	NA	NA	NA	NA	UTR	.	.	TRUE	FALSE	C	T	1.31939e-05	12	1.4297e-05	2.13426	0.14	2.17591	1.26981	2.93635	0.087	12
9:69517241:T:G	chr9	69517241	T	G	chr9_69517241_T_C;chr9_69517241_T_G	PASS	9.89544e-06	2.19898e-06	909510	9	NM_001163.4	ENST00000265381	ENSG00000107282	protein_coding	APBA1	5_prime_UTR_variant	0	16.68	NA	NA	NA	NA	UTR	.	.	TRUE	FALSE	G	T	9.89544e-06	9	1.07228e-05	4.62945	0.031	-3.13263	1.46619	4.56499	0.033	9
9:69517244:G:A	chr9	69517244	G	A	chr9_69517244_G_A	PASS	2.19899e-06	2.19898e-06	909510	2	NM_001163.4	ENST00000265381	ENSG00000107282	protein_coding	APBA1	5_prime_UTR_variant	1.54856e-05	15	NA	NA	NA	NA	UTR	.	.	FALSE	FALSE	A	G	2.19899e-06	2	2.38284e-06	1.68568	0.19	-3.71449	3.11022	1.42632	0.23	2
9:69517245:C:T	chr9	69517245	C	T	chr9_69517245_C_T	PASS	2.19898e-06	0	909512	2	NM_001163.4	ENST00000265381	ENSG00000107282	protein_coding	APBA1	5_prime_UTR_variant	0	14.53	NA	NA	NA	NA	UTR	.	.	FALSE	FALSE	T	C	2.19898e-06	2	2.38284e-06	0.416975	0.52	2.73817	3.11022	0.775069	0.38	2
9:69517248:G:A	chr9	69517248	G	A	chr9_69517248_G_A	PASS	3.29847e-06	0	909512	3	NM_001163.4	ENST00000265381	ENSG00000107282	protein_coding	APBA1	5_prime_UTR_variant	0	11.19	NA	NA	NA	NA	UTR	.	.	FALSE	FALSE	A	G	3.29847e-06	3	3.57425e-06	0.597139	0.44	-0.939446	2.53952	0.136849	0.71	3
9:69517249:G:A	chr9	69517249	G	A	chr9_69517249_G_A	PASS	7.69647e-06	4.39796e-06	909508	7	NM_001163.4	ENST00000265381	ENSG00000107282	protein_coding	APBA1	5_prime_UTR_variant	0	15.32	NA	NA	NA	NA	UTR	.	.	FALSE	FALSE	A	G	7.69647e-06	7	1.19142e-06	0.156275	0.69	-1.13388	4.40073	0.0663877	0.8	1
9:69517252:C:G	chr9	69517252	C	G	chr9_69517252_C_G	PASS	2.19898e-06	0	909512	2	NM_001163.4	ENST00000265381	ENSG00000107282	protein_coding	APBA1	5_prime_UTR_variant	0	14.67	NA	NA	NA	NA	UTR	.	.	FALSE	FALSE	G	C	2.19898e-06	2	2.38284e-06	0.0274999	0.87	-0.685832	3.11023	0.0486241	0.83	2
9:69517257:C:A	chr9	69517257	C	A	chr9_69517257_C_A	PASS	4.83776e-05	0	909512	44	NM_001163.4	ENST00000265381	ENSG00000107282	protein_coding	APBA1	5_prime_UTR_variant	0	5.217	NA	NA	NA	NA	UTR	.	.	FALSE	FALSE	A	C	4.83776e-05	44	3.33597e-05	0.892786	0.34	0.022146	0.831269	0.000709751	0.98	28
9:69517258:G:A	chr9	69517258	G	A	chr9_69517258_G_A;chr9_69517258_G_C	PASS	2.41888e-05	2.19898e-06	909510	22	NM_001163.4	ENST00000265381	ENSG00000107282	protein_coding	APBA1	5_prime_UTR_variant	0	14.53	NA	NA	NA	NA	UTR	.	.	TRUE	FALSE	A	G	2.41888e-05	22	2.62113e-05	4.8594	0.027	2.68682	0.937799	8.20837	0.0042	22
9:69517258:G:C	chr9	69517258	G	C	chr9_69517258_G_A;chr9_69517258_G_C	PASS	1.97908e-05	0	909512	18	NM_001163.4	ENST00000265381	ENSG00000107282	protein_coding	APBA1	5_prime_UTR_variant	1.54875e-05	14.33	NA	NA	NA	NA	UTR	.	.	TRUE	FALSE	C	G	1.97908e-05	18	1.90627e-05	0.0449681	0.83	0.940562	1.09968	0.731553	0.39	16
9:69517261:C:CA	chr9	69517261	C	CA	chr9_69517261_C_G;chr9_69517261_C_CA	PASS	1.09949e-06	0	909512	1	NM_001163.4	ENST00000265381	ENSG00000107282	protein_coding	APBA1	5_prime_UTR_variant	0	16.14	NA	NA	NA	NA	UTR	.	.	TRUE	TRUE	CA	C	1.09949e-06	1	1.19142e-06	0.848558	0.36	-5.3422	4.39861	1.47506	0.22	1
9:69517261:C:G	chr9	69517261	C	G	chr9_69517261_C_G;chr9_69517261_C_CA	PASS	8.79593e-06	0	909512	8	NM_001163.4	ENST00000265381	ENSG00000107282	protein_coding	APBA1	5_prime_UTR_variant	0	16.63	NA	NA	NA	NA	UTR	.	.	TRUE	FALSE	G	C	8.79593e-06	8	8.33993e-06	0.0675679	0.79	-0.100099	1.6625	0.0036252	0.95	7
9:69517263:C:T	chr9	69517263	C	T	chr9_69517263_C_T	PASS	2.19899e-06	2.19898e-06	909510	2	NM_001163.4	ENST00000265381	ENSG00000107282	protein_coding	APBA1	5_prime_UTR_variant	1.54847e-05	18.2	NA	NA	NA	NA	UTR	.	.	FALSE	FALSE	T	C	2.19899e-06	2	2.38284e-06	0.174446	0.68	-0.592267	3.11075	0.0362498	0.85	2
9:69517272:C:A	chr9	69517272	C	A	chr9_69517272_C_A;chr9_69517272_C_T	PASS	1.09949e-06	0	909512	1	NM_001163.4	ENST00000265381	ENSG00000107282	protein_coding	APBA1	5_prime_UTR_variant	0	14.3	NA	NA	NA	NA	UTR	.	.	TRUE	FALSE	A	C	1.09949e-06	1	1.19142e-06	0.891522	0.35	4.30818	4.39849	0.959357	0.33	1
9:69517272:C:T	chr9	69517272	C	T	chr9_69517272_C_A;chr9_69517272_C_T	PASS	1.09949e-06	0	909512	1	NM_001163.4	ENST00000265381	ENSG00000107282	protein_coding	APBA1	5_prime_UTR_variant	0	14.52	NA	NA	NA	NA	UTR	.	.	TRUE	FALSE	T	C	1.09949e-06	1	1.19142e-06	0.0148798	0.9	-1.33345	4.39852	0.0919061	0.76	1
9:69517279:G:A	chr9	69517279	G	A	chr9_69517279_G_A	PASS	3.29851e-06	1.09949e-05	909502	3	NM_001163.4	ENST00000265381	ENSG00000107282	protein_coding	APBA1	splice_region_variant&5_prime_UTR_variant	0	8.326	NA	NA	NA	NA	NONCODING	.	.	FALSE	FALSE	A	G	3.29851e-06	3	3.57429e-06	0.176651	0.67	1.09551	2.5395	0.186096	0.67	3
9:69517281:TG:T	chr9	69517281	TG	T	chr9_69517281_TG_T	PASS	4.39809e-06	3.07857e-05	909486	4	NM_001163.4	ENST00000265381	ENSG00000107282	protein_coding	APBA1	splice_region_variant&intron_variant	3.09924e-05	9.193	NA	NA	NA	NA	NONCODING	.	.	FALSE	TRUE	T	TG	4.39809e-06	4	3.57434e-06	0.525683	0.47	-1.62113	2.5395	0.407511	0.52	3
9:69517283:G:A	chr9	69517283	G	A	chr9_69517283_G_A	PASS	0.665254	0.00321711	906586	603110	NM_001163.4	ENST00000265381	ENSG00000107282	protein_coding	APBA1	splice_region_variant&intron_variant	0.66905	12.66	NA	NA	NA	NA	NONCODING	.	.	FALSE	FALSE	G	A	0.334746	303476	0.676066	2.67878	0.1	0.0226234	0.0102702	4.85244	0.028	567447
9:69517284:A:G	chr9	69517284	A	G	chr9_69517284_A_G	PASS	1.0995e-05	1.09949e-05	909502	10	NM_001163.4	ENST00000265381	ENSG00000107282	protein_coding	APBA1	splice_region_variant&intron_variant	0	11.21	NA	NA	NA	NA	NONCODING	.	.	FALSE	FALSE	G	A	1.0995e-05	10	1.19143e-06	0.13416	0.71	-0.728143	4.39928	0.0273949	0.87	1
9:69517295:G:A	chr9	69517295	G	A	chr9_69517295_G_A	PASS	1.09961e-06	0.000105551	909416	1	NM_001163.4	ENST00000265381	ENSG00000107282	protein_coding	APBA1	intron_variant	0	14.09	NA	NA	NA	NA	INTRONIC	.	.	FALSE	FALSE	A	G	1.09961e-06	1	1.19155e-06	0.155346	0.69	1.57274	4.39856	0.127848	0.72	1
9:69517296:G:C	chr9	69517296	G	C	chr9_69517296_G_C	PASS	8.90623e-05	3.95817e-05	909476	81	NM_001163.4	ENST00000265381	ENSG00000107282	protein_coding	APBA1	intron_variant	4.64569e-05	10.78	NA	NA	NA	NA	INTRONIC	.	.	FALSE	FALSE	C	G	8.90623e-05	81	9.53173e-05	3.69894	0.054	0.807292	0.491826	2.69425	0.1	80
9:69517298:G:C	chr9	69517298	G	C	chr9_69517298_G_C	PASS	8.79709e-06	0.000131939	909392	8	NM_001163.4	ENST00000265381	ENSG00000107282	protein_coding	APBA1	intron_variant	0	6.932	NA	NA	NA	NA	INTRONIC	.	.	FALSE	FALSE	C	G	8.79709e-06	8	7.14948e-06	0.82657	0.36	-1.46042	1.79572	0.661426	0.42	6
9:69517302:G:A	chr9	69517302	G	A	chr9_69517302_G_A	PASS	1.9795e-05	0.000211102	909320	18	NM_001163.4	ENST00000265381	ENSG00000107282	protein_coding	APBA1	intron_variant	1.54837e-05	10.03	NA	NA	NA	NA	INTRONIC	.	.	FALSE	FALSE	A	G	1.9795e-05	18	2.14502e-05	1.6589	0.2	0.877765	1.03677	0.716792	0.4	18
9:69517305:T:C	chr9	69517305	T	C	chr9_69517305_T_C	PASS	1.09955e-06	5.05766e-05	909466	1	NM_001163.4	ENST00000265381	ENSG00000107282	protein_coding	APBA1	intron_variant	0	7.176	NA	NA	NA	NA	INTRONIC	.	.	FALSE	FALSE	C	T	1.09955e-06	1	1.19148e-06	0.000312764	0.99	-0.810998	4.39898	0.0339888	0.85	1
9:69517309:A:G	chr9	69517309	A	G	chr9_69517309_A_G	PASS	1.09962e-06	0.000116546	909406	1	NM_001163.4	ENST00000265381	ENSG00000107282	protein_coding	APBA1	intron_variant	0	12.73	NA	NA	NA	NA	INTRONIC	.	.	FALSE	FALSE	G	A	1.09962e-06	1	1.19157e-06	0.0644656	0.8	1.16278	4.39853	0.0698851	0.79	1
3:49554506:G:C	chr3	49554506	G	C	chr3_49554506_G_C;chr3_49554506_G_GGCGGCGGCA	PASS	4.24301e-06	0.48174	471364	2	NM_003458.4	ENST00000296452	ENSG00000164061	protein_coding	BSN	5_prime_UTR_variant	0	20.2	NA	NA	NA	NA	UTR	.	.	TRUE	FALSE	C	G	4.24301e-06	2	4.59821e-06	0.0235119	0.88	-0.0133446	3.09733	1.85625e-05	1	4
3:49554508:C:T	chr3	49554508	C	T	chr3_49554508_C_T	PASS	6.24519e-06	0.471838	480370	3	NM_003458.4	ENST00000296452	ENSG00000164061	protein_coding	BSN	5_prime_UTR_variant	0	20.5	NA	NA	NA	NA	UTR	.	.	FALSE	FALSE	T	C	6.24519e-06	3	6.7666e-06	0.00675846	0.93	1.53433	2.52896	0.368088	0.54	6
3:49554509:G:A	chr3	49554509	G	A	chr3_49554509_G_T;chr3_49554509_G_A;chr3_49554509_G_C	PASS	2.01954e-06	0.455574	495162	1	NM_003458.4	ENST00000296452	ENSG00000164061	protein_coding	BSN	5_prime_UTR_variant	3.12989e-05	20.8	NA	NA	NA	NA	UTR	.	.	TRUE	FALSE	A	G	2.01954e-06	1	2.18793e-06	0.435076	0.51	2.67598	4.38035	0.373204	0.54	2
3:49554509:G:C	chr3	49554509	G	C	chr3_49554509_G_T;chr3_49554509_G_A;chr3_49554509_G_C	PASS	2.01954e-06	0.455574	495162	1	NM_003458.4	ENST00000296452	ENSG00000164061	protein_coding	BSN	5_prime_UTR_variant	0	20.5	NA	NA	NA	NA	UTR	.	.	TRUE	FALSE	C	G	2.01954e-06	1	2.18793e-06	3.33668	0.068	-8.10407	4.38027	3.42298	0.064	2
3:49554509:G:T	chr3	49554509	G	T	chr3_49554509_G_T;chr3_49554509_G_A;chr3_49554509_G_C	PASS	6.05862e-06	0.455574	495162	3	NM_003458.4	ENST00000296452	ENSG00000164061	protein_coding	BSN	5_prime_UTR_variant	4.69484e-05	20.4	NA	NA	NA	NA	UTR	.	.	TRUE	FALSE	T	G	6.05862e-06	3	6.5638e-06	4.75193	0.029	6.32393	2.529	6.25282	0.012	6
3:49554510:G:A	chr3	49554510	G	A	chr3_49554510_G_A	PASS	3.98819e-06	0.448627	501480	2	NM_003458.4	ENST00000296452	ENSG00000164061	protein_coding	BSN	5_prime_UTR_variant	0	20.5	NA	NA	NA	NA	UTR	.	.	FALSE	FALSE	A	G	3.98819e-06	2	2.16043e-06	0.436186	0.51	-3.43722	4.38041	0.615723	0.43	2
3:49554511:C:G	chr3	49554511	C	G	chr3_49554511_C_G;chr3_49554511_C_T	PASS	5.13684e-05	0.443495	506148	26	NM_003458.4	ENST00000296452	ENSG00000164061	protein_coding	BSN	5_prime_UTR_variant	0.000187888	21.2	NA	NA	NA	NA	UTR	.	.	TRUE	FALSE	G	C	5.13684e-05	26	3.85368e-05	0.0261778	0.87	0.229944	1.03248	0.0495998	0.82	32
3:49554511:C:T	chr3	49554511	C	T	chr3_49554511_C_G;chr3_49554511_C_T	PASS	5.92712e-06	0.443495	506148	3	NM_003458.4	ENST00000296452	ENSG00000164061	protein_coding	BSN	5_prime_UTR_variant	0	20.8	NA	NA	NA	NA	UTR	.	.	TRUE	FALSE	T	C	5.92712e-06	3	4.28187e-06	0.614424	0.43	3.72961	3.09731	1.44996	0.23	4
3:49554513:G:A	chr3	49554513	G	A	chr3_49554513_G_A	PASS	3.86882e-06	0.431614	516954	2	NM_003458.4	ENST00000296452	ENSG00000164061	protein_coding	BSN	5_prime_UTR_variant	1.56539e-05	19.85	NA	NA	NA	NA	UTR	.	.	FALSE	FALSE	A	G	3.86882e-06	2	4.19308e-06	0.394527	0.53	-1.84376	3.0973	0.354358	0.55	4
3:49554514:C:T	chr3	49554514	C	T	chr3_49554514_C_T	PASS	5.84786e-06	0.435952	513008	3	NM_003458.4	ENST00000296452	ENSG00000164061	protein_coding	BSN	5_prime_UTR_variant	3.13067e-05	19.87	NA	NA	NA	NA	UTR	.	.	FALSE	FALSE	T	C	5.84786e-06	3	6.3362e-06	0.293778	0.59	1.45267	2.52895	0.329956	0.57	5
3:49554515:A:C	chr3	49554515	A	C	chr3_49554515_A_C;chr3_49554515_A_G;chr3_49554515_A_T	PASS	5.82538e-06	0.433775	514988	3	NM_003458.4	ENST00000296452	ENSG00000164061	protein_coding	BSN	5_prime_UTR_variant	0	17.15	NA	NA	NA	NA	UTR	.	.	TRUE	FALSE	C	A	5.82538e-06	3	6.31217e-06	0.302664	0.58	-1.0701	2.52896	0.179048	0.67	5
3:49554515:A:G	chr3	49554515	A	G	chr3_49554515_A_C;chr3_49554515_A_G;chr3_49554515_A_T	PASS	7.76717e-06	0.433775	514988	4	NM_003458.4	ENST00000296452	ENSG00000164061	protein_coding	BSN	5_prime_UTR_variant	0	17.34	NA	NA	NA	NA	UTR	.	.	TRUE	FALSE	G	A	7.76717e-06	4	4.20812e-06	1.88362	0.17	-5.25313	3.09733	2.87648	0.09	4
3:49554515:A:T	chr3	49554515	A	T	chr3_49554515_A_C;chr3_49554515_A_G;chr3_49554515_A_T	PASS	1.94179e-06	0.433775	514988	1	NM_003458.4	ENST00000296452	ENSG00000164061	protein_coding	BSN	5_prime_UTR_variant	0	17.03	NA	NA	NA	NA	UTR	.	.	TRUE	FALSE	T	A	1.94179e-06	1	2.10406e-06	0.23122	0.63	2.41432	4.38035	0.30379	0.58	2
3:49554517:C:T	chr3	49554517	C	T	chr3_49554517_C_T	PASS	1.29762e-05	0.406882	539448	7	NM_003458.4	ENST00000296452	ENSG00000164061	protein_coding	BSN	5_prime_UTR_variant	0	19.03	NA	NA	NA	NA	UTR	.	.	FALSE	FALSE	T	C	1.29762e-05	7	1.40602e-05	0.0112815	0.92	-0.540654	1.65559	0.106643	0.74	12
3:49554518:G:A	chr3	49554518	G	A	chr3_49554518_G_A;chr3_49554518_G_C;chr3_49554518_G_T	PASS	5.44662e-06	0.394401	550800	3	NM_003458.4	ENST00000296452	ENSG00000164061	protein_coding	BSN	5_prime_UTR_variant	0	18.66	NA	NA	NA	NA	UTR	.	.	TRUE	FALSE	A	G	5.44662e-06	3	3.93366e-06	0.162643	0.69	2.32267	3.09763	0.562234	0.45	3
3:49554518:G:C	chr3	49554518	G	C	chr3_49554518_G_A;chr3_49554518_G_C;chr3_49554518_G_T	PASS	3.63108e-06	0.394401	550800	2	NM_003458.4	ENST00000296452	ENSG00000164061	protein_coding	BSN	5_prime_UTR_variant	1.5673e-05	18.36	NA	NA	NA	NA	UTR	.	.	TRUE	FALSE	C	G	3.63108e-06	2	3.93366e-06	0.0170767	0.9	-0.306701	3.0973	0.00980534	0.92	3
3:49554518:G:T	chr3	49554518	G	T	chr3_49554518_G_A;chr3_49554518_G_C;chr3_49554518_G_T	PASS	3.63108e-06	0.394401	550800	2	NM_003458.4	ENST00000296452	ENSG00000164061	protein_coding	BSN	5_prime_UTR_variant	0	18.25	NA	NA	NA	NA	UTR	.	.	TRUE	FALSE	T	G	3.63108e-06	2	1.96683e-06	0.049505	0.82	-0.4017	4.38038	0.0084097	0.93	2
3:49554519:G:A	chr3	49554519	G	A	chr3_49554519_G_A	PASS	9.12742e-06	0.397699	547800	5	NM_003458.4	ENST00000296452	ENSG00000164061	protein_coding	BSN	5_prime_UTR_variant	3.13785e-05	19.51	NA	NA	NA	NA	UTR	.	.	FALSE	FALSE	A	G	9.12742e-06	5	9.89041e-06	0.335748	0.56	0.831539	1.95895	0.180186	0.67	8
3:49554520:C:T	chr3	49554520	C	T	chr3_49554520_C_T;chr3_49554520_C_G	PASS	1.08596e-05	0.392527	552504	6	NM_003458.4	ENST00000296452	ENSG00000164061	protein_coding	BSN	5_prime_UTR_variant	0	18.76	NA	NA	NA	NA	UTR	.	.	TRUE	FALSE	T	C	1.08596e-05	6	1.17687e-05	0.2892	0.59	0.655397	1.7883	0.134316	0.71	10
3:49554521:G:A	chr3	49554521	G	A	chr3_49554521_G_A	PASS	3.51013e-06	0.373532	569780	2	NM_003458.4	ENST00000296452	ENSG00000164061	protein_coding	BSN	5_prime_UTR_variant	0	17.79	NA	NA	NA	NA	UTR	.	.	FALSE	FALSE	A	G	3.51013e-06	2	3.80412e-06	0.0162324	0.9	0.378184	3.09736	0.0149082	0.9	3
3:49554524:G:A	chr3	49554524	G	A	chr3_49554524_G_T;chr3_49554524_G_A	PASS	4.98322e-06	0.338085	602020	3	NM_003458.4	ENST00000296452	ENSG00000164061	protein_coding	BSN	5_prime_UTR_variant	0	7.964	NA	NA	NA	NA	UTR	.	.	TRUE	FALSE	A	G	4.98322e-06	3	3.60007e-06	0.0561163	0.81	-0.822771	3.0973	0.0705655	0.79	3
3:49554524:G:T	chr3	49554524	G	T	chr3_49554524_G_T;chr3_49554524_G_A	PASS	9.96645e-06	0.338085	602020	6	NM_003458.4	ENST00000296452	ENSG00000164061	protein_coding	BSN	5_prime_UTR_variant	0	7.564	NA	NA	NA	NA	UTR	.	.	TRUE	FALSE	T	G	9.96645e-06	6	1.08002e-05	0.598316	0.44	-2.3692	1.78827	1.75523	0.19	9
3:49554525:C:T	chr3	49554525	C	T	chr3_49554525_C_T	PASS	4.85096e-06	0.320038	618434	3	NM_003458.4	ENST00000296452	ENSG00000164061	protein_coding	BSN	5_prime_UTR_variant	0	11.41	NA	NA	NA	NA	UTR	.	.	FALSE	FALSE	T	C	4.85096e-06	3	5.25832e-06	0.0099336	0.92	-0.0493302	2.52898	0.000380485	0.98	4
3:49554526:C:A	chr3	49554526	C	A	chr3_49554526_C_A;chr3_49554526_C_T;chr3_49554526_C_G	PASS	1.75987e-05	0.312768	625046	11	NM_003458.4	ENST00000296452	ENSG00000164061	protein_coding	BSN	5_prime_UTR_variant	1.57347e-05	3.72	NA	NA	NA	NA	UTR	.	.	TRUE	FALSE	A	C	1.75987e-05	11	1.73407e-05	5.73874	0.017	-3.16307	1.3852	5.2143	0.022	15
3:49554526:C:T	chr3	49554526	C	T	chr3_49554526_C_A;chr3_49554526_C_T;chr3_49554526_C_G	PASS	4.79965e-06	0.312768	625046	3	NM_003458.4	ENST00000296452	ENSG00000164061	protein_coding	BSN	5_prime_UTR_variant	0	4.407	NA	NA	NA	NA	UTR	.	.	TRUE	FALSE	T	C	4.79965e-06	3	5.20221e-06	0.567474	0.45	-1.26366	2.52897	0.249673	0.62	4
3:49554527:G:A	chr3	49554527	G	A	chr3_49554527_G_A	PASS	2.06025e-05	0.30623	630992	13	NM_003458.4	ENST00000296452	ENSG00000164061	protein_coding	BSN	5_prime_UTR_variant	0	15.1	NA	NA	NA	NA	UTR	.	.	FALSE	FALSE	A	G	2.06025e-05	13	2.23296e-05	1.05063	0.31	-1.65454	1.2149	1.8547	0.17	19
3:49554529:G:C	chr3	49554529	G	C	chr3_49554529_G_C;chr3_49554529_G_A	PASS	1.89324e-05	0.303105	633834	12	NM_003458.4	ENST00000296452	ENSG00000164061	protein_coding	BSN	5_prime_UTR_variant	1.57505e-05	16.76	NA	NA	NA	NA	UTR	.	.	TRUE	FALSE	C	G	1.89324e-05	12	2.05195e-05	0.0949744	0.76	-0.597598	1.26451	0.223345	0.64	17
3:49554535:G:A	chr3	49554535	G	A	chr3_49554535_G_A	PASS	1.40974e-06	0.220074	709352	1	NM_003458.4	ENST00000296452	ENSG00000164061	protein_coding	BSN	5_prime_UTR_variant	0	18.33	NA	NA	NA	NA	UTR	.	.	FALSE	FALSE	A	G	1.40974e-06	1	1.52749e-06	0.0894615	0.76	2.29584	4.3803	0.274709	0.6	1
3:49554540:C:T	chr3	49554540	C	T	chr3_49554540_C_T	PASS	9.26566e-06	0.169359	755478	7	NM_003458.4	ENST00000296452	ENSG00000164061	protein_coding	BSN	5_prime_UTR_variant	3.16316e-05	14.09	NA	NA	NA	NA	UTR	.	.	FALSE	FALSE	T	C	9.26566e-06	7	1.004e-05	0.116193	0.73	-0.556259	1.65559	0.112888	0.74	8
3:49554541:C:T	chr3	49554541	C	T	chr3_49554541_C_A;chr3_49554541_C_T	PASS	1.3287e-06	0.172504	752618	1	NM_003458.4	ENST00000296452	ENSG00000164061	protein_coding	BSN	5_prime_UTR_variant	0	7.204	NA	NA	NA	NA	UTR	.	.	TRUE	FALSE	T	C	1.3287e-06	1	1.43977e-06	0.00840331	0.93	-0.270991	4.38247	0.00382358	0.95	1
3:49554544:C:T	chr3	49554544	C	T	chr3_49554544_C_T;chr3_49554544_C_A	PASS	5.17216e-06	0.149685	773372	4	NM_003458.4	ENST00000296452	ENSG00000164061	protein_coding	BSN	5_prime_UTR_variant	0	16.56	NA	NA	NA	NA	UTR	.	.	TRUE	FALSE	T	C	5.17216e-06	4	5.60439e-06	1.21237	0.27	3.64281	2.19014	2.76648	0.096	5
3:49554545:C:G	chr3	49554545	C	G	chr3_49554545_C_G	PASS	2.5755e-06	0.146193	776548	2	NM_003458.4	ENST00000296452	ENSG00000164061	protein_coding	BSN	5_prime_UTR_variant	0	14.13	NA	NA	NA	NA	UTR	.	.	FALSE	FALSE	G	C	2.5755e-06	2	2.79042e-06	0.850535	0.36	-4.04049	3.09733	1.70174	0.19	2
3:49554546:G:A	chr3	49554546	G	A	chr3_49554546_G_A	PASS	2.54217e-06	0.134998	786730	2	NM_003458.4	ENST00000296452	ENSG00000164061	protein_coding	BSN	5_prime_UTR_variant	0	14.94	NA	NA	NA	NA	UTR	.	.	FALSE	FALSE	A	G	2.54217e-06	2	1.37733e-06	1.02652	0.31	-1.50397	4.38025	0.11789	0.73	1
3:49554547:G:A	chr3	49554547	G	A	chr3_49554547_G_A	PASS	2.53748e-06	0.133399	788184	2	NM_003458.4	ENST00000296452	ENSG00000164061	protein_coding	BSN	5_prime_UTR_variant	0	16.6	NA	NA	NA	NA	UTR	.	.	FALSE	FALSE	A	G	2.53748e-06	2	1.37485e-06	0.154667	0.69	-2.79752	4.38028	0.40789	0.52	1
3:49554556:G:C	chr3	49554556	G	C	chr3_49554556_G_A;chr3_49554556_G_C	PASS	2.40997e-06	0.087548	829886	2	NM_003458.4	ENST00000296452	ENSG00000164061	protein_coding	BSN	5_prime_UTR_variant	0	15.37	NA	NA	NA	NA	UTR	.	.	TRUE	FALSE	C	G	2.40997e-06	2	2.6114e-06	0.603921	0.44	1.68291	3.09731	0.295223	0.59	2
3:49554558:C:A	chr3	49554558	C	A	chr3_49554558_C_A	PASS	1.19834e-06	0.082486	834490	1	NM_003458.4	ENST00000296452	ENSG00000164061	protein_coding	BSN	5_prime_UTR_variant	0	16.3	NA	NA	NA	NA	UTR	.	.	FALSE	FALSE	A	C	1.19834e-06	1	1.29852e-06	0.14359	0.7	2.02329	4.38032	0.213357	0.64	1
3:49554562:G:A	chr3	49554562	G	A	chr3_49554562_G_A	PASS	1.06414e-05	0.0701013	845754	9	NM_003458.4	ENST00000296452	ENSG00000164061	protein_coding	BSN	5_prime_UTR_variant	0	16.35	NA	NA	NA	NA	UTR	.	.	FALSE	FALSE	A	G	1.06414e-05	9	1.15308e-05	0.0121989	0.91	-0.918279	1.4601	0.395533	0.53	10
3:49554564:C:T	chr3	49554564	C	T	chr3_49554564_C_T	PASS	1.18979e-06	0.0758978	840482	1	NM_003458.4	ENST00000296452	ENSG00000164061	protein_coding	BSN	5_prime_UTR_variant	0	13.71	NA	NA	NA	NA	UTR	.	.	FALSE	FALSE	T	C	1.18979e-06	1	1.2893e-06	0.0306796	0.86	-2.80945	4.38024	0.411385	0.52	1
3:49554570:G:GCGACCC	chr3	49554570	G	GCGACCC	chr3_49554570_G_GCGACCC	PASS	3.93155e-06	0.161025	763058	3	NM_003458.4	ENST00000296452	ENSG00000164061	protein_coding	BSN	5_prime_UTR_variant	0	9.597	NA	NA	NA	NA	UTR	.	.	FALSE	TRUE	GCGACCC	G	3.93155e-06	3	4.25971e-06	0.0149717	0.9	-2.25417	2.52894	0.794498	0.37	4
3:49554571:C:A	chr3	49554571	C	A	chr3_49554571_C_A	PASS	1.14687e-06	0.0413145	871936	1	NM_003458.4	ENST00000296452	ENSG00000164061	protein_coding	BSN	5_prime_UTR_variant	0	10.55	NA	NA	NA	NA	UTR	.	.	FALSE	FALSE	A	C	1.14687e-06	1	1.24268e-06	0.269744	0.6	-1.5252	4.38032	0.121239	0.73	1
3:49554575:C:G	chr3	49554575	C	G	chr3_49554575_C_G	PASS	2.2578e-06	0.0260513	885818	2	NM_003458.4	ENST00000296452	ENSG00000164061	protein_coding	BSN	5_prime_UTR_variant	0	11.39	NA	NA	NA	NA	UTR	.	.	FALSE	FALSE	G	C	2.2578e-06	2	2.4466e-06	0.323008	0.57	-1.24386	3.09731	0.161277	0.69	2
3:49554577:C:T	chr3	49554577	C	T	chr3_49554577_C_T	PASS	2.30504e-06	0.0460137	867662	2	NM_003458.4	ENST00000296452	ENSG00000164061	protein_coding	BSN	5_prime_UTR_variant	0	8.329	NA	NA	NA	NA	UTR	.	.	FALSE	FALSE	T	C	2.30504e-06	2	2.49761e-06	0.546753	0.46	-1.4132	3.09733	0.208177	0.65	2
3:49554580:C:T	chr3	49554580	C	T	chr3_49554580_C_T	PASS	3.53628e-06	0.0672493	848348	3	NM_003458.4	ENST00000296452	ENSG00000164061	protein_coding	BSN	5_prime_UTR_variant	0	12.28	NA	NA	NA	NA	UTR	.	.	FALSE	FALSE	T	C	3.53628e-06	3	2.55496e-06	0.346394	0.56	-1.80471	3.09753	0.339458	0.56	2
3:49554581:C:A	chr3	49554581	C	A	chr3_49554581_C_A	PASS	1.11942e-06	0.017803	893320	1	NM_003458.4	ENST00000296452	ENSG00000164061	protein_coding	BSN	5_prime_UTR_variant	0	10.27	NA	NA	NA	NA	UTR	.	.	FALSE	FALSE	A	C	1.11942e-06	1	1.21295e-06	0.559825	0.45	4.32191	4.38031	0.973514	0.32	1
3:49554582:C:T	chr3	49554582	C	T	chr3_49554582_C_T	PASS	1.1161e-06	0.0148805	895978	1	NM_003458.4	ENST00000296452	ENSG00000164061	protein_coding	BSN	5_prime_UTR_variant	0	13.45	NA	NA	NA	NA	UTR	.	.	FALSE	FALSE	T	C	1.1161e-06	1	1.20936e-06	0.559577	0.45	2.10625	4.38028	0.231215	0.63	1
3:49554584:G:A	chr3	49554584	G	A	chr3_49554584_G_A	PASS	1.2101e-05	0.273127	661100	8	NM_003458.4	ENST00000296452	ENSG00000164061	protein_coding	BSN	5_prime_UTR_variant	1.61483e-05	15.87	NA	NA	NA	NA	UTR	.	.	FALSE	FALSE	A	G	1.2101e-05	8	1.31087e-05	3.36028	0.067	-2.67872	1.54867	2.99182	0.084	11
3:49554585:C:T	chr3	49554585	C	T	chr3_49554585_C_T	PASS	5.58534e-06	0.0157359	895200	5	NM_003458.4	ENST00000296452	ENSG00000164061	protein_coding	BSN	5_prime_UTR_variant	0	16.14	NA	NA	NA	NA	UTR	.	.	FALSE	FALSE	T	C	5.58534e-06	5	6.05192e-06	0.00292502	0.96	1.18202	1.95893	0.36409	0.55	5
3:49554587:C:CGCCCGCCT	chr3	49554587	C	CGCCCGCCT	chr3_49554587_C_CGCCCGCCT	PASS	2.27819e-06	0.0347681	877890	2	NM_003458.4	ENST00000296452	ENSG00000164061	protein_coding	BSN	5_prime_UTR_variant	0	13.57	NA	NA	NA	NA	UTR	.	.	FALSE	TRUE	CGCCCGCCT	C	2.27819e-06	2	2.46861e-06	0.546166	0.46	-2.81546	3.09731	0.826282	0.36	2
3:49554591:C:A	chr3	49554591	C	A	chr3_49554591_C_T;chr3_49554591_C_A	PASS	1.11622e-06	0.0149861	895882	1	NM_003458.4	ENST00000296452	ENSG00000164061	protein_coding	BSN	5_prime_UTR_variant	0	10.39	NA	NA	NA	NA	UTR	.	.	TRUE	FALSE	A	C	1.11622e-06	1	1.20937e-06	0.00556823	0.94	-1.71793	4.38024	0.153821	0.69	1
3:49554591:C:T	chr3	49554591	C	T	chr3_49554591_C_T;chr3_49554591_C_A	PASS	3.34866e-06	0.0149861	895882	3	NM_003458.4	ENST00000296452	ENSG00000164061	protein_coding	BSN	5_prime_UTR_variant	0	10.95	NA	NA	NA	NA	UTR	.	.	TRUE	FALSE	T	C	3.34866e-06	3	3.6281e-06	0.191759	0.66	0.381749	2.52894	0.0227866	0.88	3
3:49554592:G:A	chr3	49554592	G	A	chr3_49554592_G_T;chr3_49554592_G_A	PASS	2.55843e-06	0.140497	781728	2	NM_003458.4	ENST00000296452	ENSG00000164061	protein_coding	BSN	5_prime_UTR_variant	1.60303e-05	13.33	NA	NA	NA	NA	UTR	.	.	TRUE	FALSE	A	G	2.55843e-06	2	2.77209e-06	0.536987	0.46	-2.25495	3.09731	0.530034	0.47	2
3:49554592:G:T	chr3	49554592	G	T	chr3_49554592_G_T;chr3_49554592_G_A	PASS	3.19804e-05	0.140497	781728	25	NM_003458.4	ENST00000296452	ENSG00000164061	protein_coding	BSN	5_prime_UTR_variant	0	12.86	NA	NA	NA	NA	UTR	.	.	TRUE	FALSE	T	G	3.19804e-05	25	3.46511e-05	0.303205	0.58	-1.26816	0.876096	2.0953	0.15	29
3:49554596:G:C	chr3	49554596	G	C	chr3_49554596_G_T;chr3_49554596_G_C	PASS	1.11429e-06	0.0132796	897434	1	NM_003458.4	ENST00000296452	ENSG00000164061	protein_coding	BSN	5_prime_UTR_variant	0	15.35	NA	NA	NA	NA	UTR	.	.	TRUE	FALSE	C	G	1.11429e-06	1	1.20741e-06	0.0436357	0.83	1.17067	4.38044	0.0714218	0.79	1
3:49554596:G:T	chr3	49554596	G	T	chr3_49554596_G_T;chr3_49554596_G_C	PASS	1.11429e-06	0.0132796	897434	1	NM_003458.4	ENST00000296452	ENSG00000164061	protein_coding	BSN	5_prime_UTR_variant	0	15.21	NA	NA	NA	NA	UTR	.	.	TRUE	FALSE	T	G	1.11429e-06	1	1.20741e-06	0.0970481	0.76	0.0120684	4.38026	7.59101e-06	1	1
3:49554600:G:A	chr3	49554600	G	A	chr3_49554600_G_A	PASS	2.39489e-06	0.0818021	835112	2	NM_003458.4	ENST00000296452	ENSG00000164061	protein_coding	BSN	5_prime_UTR_variant	0	12.79	NA	NA	NA	NA	UTR	.	.	FALSE	FALSE	A	G	2.39489e-06	2	2.59508e-06	6.60594	0.01	7.05419	3.09733	5.18705	0.023	2
3:49554602:C:G	chr3	49554602	C	G	chr3_49554602_C_G	PASS	1.10631e-06	0.00616155	903908	1	NM_003458.4	ENST00000296452	ENSG00000164061	protein_coding	BSN	5_prime_UTR_variant	0	20.4	NA	NA	NA	NA	UTR	.	.	FALSE	FALSE	G	C	1.10631e-06	1	1.19881e-06	0.568649	0.45	1.16555	4.38025	0.0708051	0.79	1
3:49554608:C:T	chr3	49554608	C	T	chr3_49554608_C_T	PASS	5.52069e-06	0.00420885	905684	5	NM_003458.4	ENST00000296452	ENSG00000164061	protein_coding	BSN	synonymous_variant	1.602e-05	15.98	NA	NA	NA	NA	SYN	G	2	FALSE	FALSE	T	C	5.52069e-06	5	5.98212e-06	0.250667	0.62	0.709085	1.95894	0.131025	0.72	5
3:49554625:A:G	chr3	49554625	A	G	chr3_49554625_A_G	PASS	1.10321e-05	0.00337544	906442	10	NM_003458.4	ENST00000296452	ENSG00000164061	protein_coding	BSN	missense_variant	1.60736e-05	31	0.085	deleterious_low_confidence(0)	probably_damaging(0.968)	NA	MISSENSE	E/G	8	FALSE	FALSE	G	A	1.10321e-05	10	1.0759e-05	0.076191	0.78	-1.17294	1.4601	0.645339	0.42	9
3:49554634:C:G	chr3	49554634	C	G	chr3_49554634_C_G	PASS	2.19956e-06	0.000263878	909272	2	NM_003458.4	ENST00000296452	ENSG00000164061	protein_coding	BSN	missense_variant	0	17.51	0.039	tolerated_low_confidence(0.59)	benign(0.063)	NA	MISSENSE	A/G	11	FALSE	FALSE	G	C	2.19956e-06	2	2.38347e-06	0.504693	0.48	2.25101	3.09734	0.528175	0.47	2
3:49554635:T:C	chr3	49554635	T	C	chr3_49554635_T_C;chr3_49554635_T_TGGCGACGGGCCGCTGCCGCCCGGCGGCGCC	PASS	4.40539e-06	0.00168662	907978	4	NM_003458.4	ENST00000296452	ENSG00000164061	protein_coding	BSN	synonymous_variant	0	16.82	NA	NA	NA	NA	SYN	A	11	TRUE	FALSE	C	T	4.40539e-06	4	4.77381e-06	0.590492	0.44	1.67847	2.19021	0.587296	0.44	4
3:49554638:C:A	chr3	49554638	C	A	chr3_49554638_C_A	PASS	1.09983e-06	0.000312255	909228	1	NM_003458.4	ENST00000296452	ENSG00000164061	protein_coding	BSN	synonymous_variant	0	14.7	NA	NA	NA	NA	SYN	G	12	FALSE	FALSE	A	C	1.09983e-06	1	1.19179e-06	0.354	0.55	2.86151	4.38029	0.42676	0.51	1
3:49554639:G:A	chr3	49554639	G	A	chr3_49554639_G_T;chr3_49554639_G_A	PASS	1.09967e-06	0.000167123	909360	1	NM_003458.4	ENST00000296452	ENSG00000164061	protein_coding	BSN	missense_variant	4.81495e-05	22.9	0.043	tolerated_low_confidence(0.15)	benign(0.051)	NA	MISSENSE	D/N	13	TRUE	FALSE	A	G	1.09967e-06	1	1.19161e-06	0.52287	0.47	2.55053	4.38025	0.339049	0.56	1
3:49554639:G:T	chr3	49554639	G	T	chr3_49554639_G_T;chr3_49554639_G_A	PASS	2.19935e-06	0.000167123	909360	2	NM_003458.4	ENST00000296452	ENSG00000164061	protein_coding	BSN	missense_variant	0	26	0.044	deleterious_low_confidence(0.03)	possibly_damaging(0.476)	NA	MISSENSE	D/Y	13	TRUE	FALSE	T	G	2.19935e-06	2	2.38323e-06	0.00879147	0.93	1.67972	3.0973	0.294107	0.59	2
3:49554642:G:C	chr3	49554642	G	C	chr3_49554642_G_C	PASS	1.97948e-05	0.000197908	909332	18	NM_003458.4	ENST00000296452	ENSG00000164061	protein_coding	BSN	missense_variant	3.21017e-05	27.2	0.118	deleterious_low_confidence(0)	probably_damaging(0.998)	NA	MISSENSE	G/R	14	FALSE	FALSE	C	G	1.97948e-05	18	1.90664e-05	0.455884	0.5	0.305617	1.0951	0.0778836	0.78	16
3:49554644:G:A	chr3	49554644	G	A	chr3_49554644_G_A;chr3_49554644_G_GCCGCTGCCGCCCGGCGGCGCCGGCCCCGGC	PASS	7.91764e-05	0.000164924	909362	72	NM_003458.4	ENST00000296452	ENSG00000164061	protein_coding	BSN	synonymous_variant	0.000240624	14.89	NA	NA	NA	NA	SYN	G	14	TRUE	FALSE	A	G	7.91764e-05	72	2.62154e-05	1.30262	0.25	-1.42138	0.934183	2.31502	0.13	22
3:49554644:G:GCCGCTGCCGCCCGGCGGCGCCGGCCCCGGC	chr3	49554644	G	GCCGCTGCCGCCCGGCGGCGCCGGCCCCGGC	chr3_49554644_G_A;chr3_49554644_G_GCCGCTGCCGCCCGGCGGCGCCGGCCCCGGC	PASS	6.59895e-06	0.000307857	909235	6	NM_003458.4	ENST00000296452	ENSG00000164061	protein_coding	BSN	inframe_insertion	0	18.69	NA	NA	NA	NA	INFRAME	-/PLPPGGAGPG	14-15	TRUE	TRUE	GCCGCTGCCGCCCGGCGGCGCCGGCCCCGGC	G	6.59895e-06	6	7.15065e-06	0.621277	0.43	-1.70934	1.78824	0.913701	0.34	6
3:49554645:C:A	chr3	49554645	C	A	chr3_49554645_C_A	PASS	4.17896e-05	0.000213301	909318	38	NM_003458.4	ENST00000296452	ENSG00000164061	protein_coding	BSN	missense_variant	0	16.58	0.019	tolerated_low_confidence(0.27)	benign(0.011)	NA	MISSENSE	P/T	15	FALSE	FALSE	A	C	4.17896e-05	38	1.19167e-06	1.93421	0.16	-6.0955	4.38034	1.93644	0.16	1
3:49554648:C:G	chr3	49554648	C	G	chr3_49554648_C_G	PASS	4.3989e-06	0.000213301	909318	4	NM_003458.4	ENST00000296452	ENSG00000164061	protein_coding	BSN	missense_variant	0	17.89	0.023	tolerated_low_confidence(0.38)	benign(0.005)	NA	MISSENSE	L/V	16	FALSE	FALSE	G	C	4.3989e-06	4	4.76669e-06	0.651664	0.42	-2.67815	2.19014	1.49529	0.22	4
3:49554650:G:A	chr3	49554650	G	A	chr3_49554650_G_A	PASS	5.49841e-06	0.00017372	909354	5	NM_003458.4	ENST00000296452	ENSG00000164061	protein_coding	BSN	synonymous_variant	0	13.51	NA	NA	NA	NA	SYN	L	16	FALSE	FALSE	A	G	5.49841e-06	5	5.9581e-06	0.236048	0.63	0.916131	1.95891	0.218718	0.64	5
3:49554653:GCCCGGCGGCGCCGGCCCCGGCCCGGGCCCCGGCCCC:G	chr3	49554653	GCCCGGCGGCGCCGGCCCCGGCCCGGGCCCCGGCCCC	G	chr3_49554663_GCCGGCCCCGGCCCGGGCC_G;chr3_49554677_G_GGGCCCC;chr3_49554665_CGGCCCCGGCCCG_C;chr3_49554663_G_GCCGGCCCCGGCCCGGGCC;chr3_49554653_GCCCGGCGGCGCCGGCCCCGGCCCGGGCCCCGGCCCCGGC_G;chr3_49554655_C_CCGGCGG;chr3_49554663_GCCGGCCCCGGCCCGGGCCCCGGCC_G;chr3_49554658_GCGGCGCCGGCCCCGGCCCGGGCCCCGGCCCCGGCCC_G;chr3_49554675_C_G;chr3_49554683_C_T;chr3_49554665_C_CGGCCCCGGCCCG;chr3_49554663_G_GCCGGCC;chr3_49554663_G_GCCGGCCCCGGCCCGGGCCCCGGCC;chr3_49554671_C_A;chr3_49554677_G_C;chr3_49554662_C_T;chr3_49554676_C_G;chr3_49554681_C_G;chr3_49554677_G_GGGCCCCGGCCCC;chr3_49554677_GGGCCCCGGCCCC_G;chr3_49554694_C_A;chr3_49554675_C_T;chr3_49554689_C_CGGGCCG;chr3_49554689_C_T;chr3_49554653_GCCCGGCGGCGCCGGCCCCGGCCCGGGCCCCGGCCCC_G;chr3_49554658_G_GCGGCGCCGGCCCCGGCCCGGGCCCCGGCCC;chr3_49554654_C_T;chr3_49554691_G_A;chr3_49554678_G_T;chr3_49554671_C_CGGCCCG;chr3_49554670_C_G	PASS	3.3245e-06	0.00784157	902392	3	NM_003458.4	ENST00000296452	ENSG00000164061	protein_coding	BSN	inframe_deletion	0	17.25	NA	NA	NA	NA	INFRAME	PGGAGPGPGPGP/-	18-29	TRUE	TRUE	G	GCCCGGCGGCGCCGGCCCCGGCCCGGGCCCCGGCCCC	3.3245e-06	3	3.60249e-06	0.00809197	0.93	1.35062	2.52897	0.285221	0.59	3
3:49554653:GCCCGGCGGCGCCGGCCCCGGCCCGGGCCCCGGCCCCGGC:G	chr3	49554653	GCCCGGCGGCGCCGGCCCCGGCCCGGGCCCCGGCCCCGGC	G	chr3_49554663_GCCGGCCCCGGCCCGGGCC_G;chr3_49554677_G_GGGCCCC;chr3_49554665_CGGCCCCGGCCCG_C;chr3_49554663_G_GCCGGCCCCGGCCCGGGCC;chr3_49554653_GCCCGGCGGCGCCGGCCCCGGCCCGGGCCCCGGCCCCGGC_G;chr3_49554655_C_CCGGCGG;chr3_49554663_GCCGGCCCCGGCCCGGGCCCCGGCC_G;chr3_49554658_GCGGCGCCGGCCCCGGCCCGGGCCCCGGCCCCGGCCC_G;chr3_49554675_C_G;chr3_49554683_C_T;chr3_49554665_C_CGGCCCCGGCCCG;chr3_49554663_G_GCCGGCC;chr3_49554663_G_GCCGGCCCCGGCCCGGGCCCCGGCC;chr3_49554671_C_A;chr3_49554677_G_C;chr3_49554662_C_T;chr3_49554676_C_G;chr3_49554681_C_G;chr3_49554677_G_GGGCCCCGGCCCC;chr3_49554677_GGGCCCCGGCCCC_G;chr3_49554694_C_A;chr3_49554675_C_T;chr3_49554689_C_CGGGCCG;chr3_49554689_C_T;chr3_49554653_GCCCGGCGGCGCCGGCCCCGGCCCGGGCCCCGGCCCC_G;chr3_49554658_G_GCGGCGCCGGCCCCGGCCCGGGCCCCGGCCC;chr3_49554654_C_T;chr3_49554691_G_A;chr3_49554678_G_T;chr3_49554671_C_CGGCCCG;chr3_49554670_C_G	PASS	5.76246e-05	0.00784157	902392	52	NM_003458.4	ENST00000296452	ENSG00000164061	protein_coding	BSN	inframe_deletion	3.21027e-05	17.14	NA	NA	NA	NA	INFRAME	PGGAGPGPGPGPG/-	18-30	TRUE	TRUE	G	GCCCGGCGGCGCCGGCCCCGGCCCGGGCCCCGGCCCCGGC	5.76246e-05	52	3.96274e-05	1.06284	0.3	0.739359	0.762549	0.940101	0.33	33
3:49554654:C:T	chr3	49554654	C	T	chr3_49554663_GCCGGCCCCGGCCCGGGCC_G;chr3_49554677_G_GGGCCCC;chr3_49554665_CGGCCCCGGCCCG_C;chr3_49554663_G_GCCGGCCCCGGCCCGGGCC;chr3_49554653_GCCCGGCGGCGCCGGCCCCGGCCCGGGCCCCGGCCCCGGC_G;chr3_49554655_C_CCGGCGG;chr3_49554663_GCCGGCCCCGGCCCGGGCCCCGGCC_G;chr3_49554658_GCGGCGCCGGCCCCGGCCCGGGCCCCGGCCCCGGCCC_G;chr3_49554675_C_G;chr3_49554683_C_T;chr3_49554665_C_CGGCCCCGGCCCG;chr3_49554663_G_GCCGGCC;chr3_49554663_G_GCCGGCCCCGGCCCGGGCCCCGGCC;chr3_49554671_C_A;chr3_49554677_G_C;chr3_49554662_C_T;chr3_49554676_C_G;chr3_49554681_C_G;chr3_49554677_G_GGGCCCCGGCCCC;chr3_49554677_GGGCCCCGGCCCC_G;chr3_49554694_C_A;chr3_49554675_C_T;chr3_49554689_C_CGGGCCG;chr3_49554689_C_T;chr3_49554653_GCCCGGCGGCGCCGGCCCCGGCCCGGGCCCCGGCCCC_G;chr3_49554658_G_GCGGCGCCGGCCCCGGCCCGGGCCCCGGCCC;chr3_49554654_C_T;chr3_49554691_G_A;chr3_49554678_G_T;chr3_49554671_C_CGGCCCG;chr3_49554670_C_G	PASS	2.21607e-06	0.00770963	902500	2	NM_003458.4	ENST00000296452	ENSG00000164061	protein_coding	BSN	missense_variant	0	15.95	0.03	tolerated_low_confidence(0.25)	benign(0.098)	NA	MISSENSE	P/S	18	TRUE	FALSE	T	C	2.21607e-06	2	2.40136e-06	0.100831	0.75	0.430516	3.09737	0.0193194	0.89	2
3:49554655:C:CCGGCGG	chr3	49554655	C	CCGGCGG	chr3_49554663_GCCGGCCCCGGCCCGGGCC_G;chr3_49554677_G_GGGCCCC;chr3_49554665_CGGCCCCGGCCCG_C;chr3_49554663_G_GCCGGCCCCGGCCCGGGCC;chr3_49554653_GCCCGGCGGCGCCGGCCCCGGCCCGGGCCCCGGCCCCGGC_G;chr3_49554655_C_CCGGCGG;chr3_49554663_GCCGGCCCCGGCCCGGGCCCCGGCC_G;chr3_49554658_GCGGCGCCGGCCCCGGCCCGGGCCCCGGCCCCGGCCC_G;chr3_49554675_C_G;chr3_49554683_C_T;chr3_49554665_C_CGGCCCCGGCCCG;chr3_49554663_G_GCCGGCC;chr3_49554663_G_GCCGGCCCCGGCCCGGGCCCCGGCC;chr3_49554671_C_A;chr3_49554677_G_C;chr3_49554662_C_T;chr3_49554676_C_G;chr3_49554681_C_G;chr3_49554677_G_GGGCCCCGGCCCC;chr3_49554677_GGGCCCCGGCCCC_G;chr3_49554694_C_A;chr3_49554675_C_T;chr3_49554689_C_CGGGCCG;chr3_49554689_C_T;chr3_49554653_GCCCGGCGGCGCCGGCCCCGGCCCGGGCCCCGGCCCC_G;chr3_49554658_G_GCGGCGCCGGCCCCGGCCCGGGCCCCGGCCC;chr3_49554654_C_T;chr3_49554691_G_A;chr3_49554678_G_T;chr3_49554671_C_CGGCCCG;chr3_49554670_C_G	PASS	3.76776e-05	0.00784157	902392	34	NM_003458.4	ENST00000296452	ENSG00000164061	protein_coding	BSN	inframe_insertion	0	15.52	NA	NA	NA	NA	INFRAME	P/PGG	18	TRUE	TRUE	CCGGCGG	C	3.76776e-05	34	4.08282e-05	2.64933	0.1	1.14433	0.751241	2.32029	0.13	34
3:49554658:G:GCGGCGCCGGCCCCGGCCCGGGCCCCGGCCC	chr3	49554658	G	GCGGCGCCGGCCCCGGCCCGGGCCCCGGCCC	chr3_49554663_GCCGGCCCCGGCCCGGGCC_G;chr3_49554677_G_GGGCCCC;chr3_49554665_CGGCCCCGGCCCG_C;chr3_49554663_G_GCCGGCCCCGGCCCGGGCC;chr3_49554653_GCCCGGCGGCGCCGGCCCCGGCCCGGGCCCCGGCCCCGGC_G;chr3_49554655_C_CCGGCGG;chr3_49554663_GCCGGCCCCGGCCCGGGCCCCGGCC_G;chr3_49554658_GCGGCGCCGGCCCCGGCCCGGGCCCCGGCCCCGGCCC_G;chr3_49554675_C_G;chr3_49554683_C_T;chr3_49554665_C_CGGCCCCGGCCCG;chr3_49554663_G_GCCGGCC;chr3_49554663_G_GCCGGCCCCGGCCCGGGCCCCGGCC;chr3_49554671_C_A;chr3_49554677_G_C;chr3_49554662_C_T;chr3_49554676_C_G;chr3_49554681_C_G;chr3_49554677_G_GGGCCCCGGCCCC;chr3_49554677_GGGCCCCGGCCCC_G;chr3_49554694_C_A;chr3_49554675_C_T;chr3_49554689_C_CGGGCCG;chr3_49554689_C_T;chr3_49554653_GCCCGGCGGCGCCGGCCCCGGCCCGGGCCCCGGCCCC_G;chr3_49554658_G_GCGGCGCCGGCCCCGGCCCGGGCCCCGGCCC;chr3_49554654_C_T;chr3_49554691_G_A;chr3_49554678_G_T;chr3_49554671_C_CGGCCCG;chr3_49554670_C_G	PASS	3.3245e-06	0.00784157	902392	3	NM_003458.4	ENST00000296452	ENSG00000164061	protein_coding	BSN	inframe_insertion	0	16.1	NA	NA	NA	NA	INFRAME	G/GGAGPGPGPGP	19	TRUE	TRUE	GCGGCGCCGGCCCCGGCCCGGGCCCCGGCCC	G	3.3245e-06	3	2.40166e-06	0.00189144	0.97	1.15909	3.0973	0.140044	0.71	2
3:49554658:GCGGCGCCGGCCCCGGCCCGGGCCCCGGCCCCGGCCC:G	chr3	49554658	GCGGCGCCGGCCCCGGCCCGGGCCCCGGCCCCGGCCC	G	chr3_49554663_GCCGGCCCCGGCCCGGGCC_G;chr3_49554677_G_GGGCCCC;chr3_49554665_CGGCCCCGGCCCG_C;chr3_49554663_G_GCCGGCCCCGGCCCGGGCC;chr3_49554653_GCCCGGCGGCGCCGGCCCCGGCCCGGGCCCCGGCCCCGGC_G;chr3_49554655_C_CCGGCGG;chr3_49554663_GCCGGCCCCGGCCCGGGCCCCGGCC_G;chr3_49554658_GCGGCGCCGGCCCCGGCCCGGGCCCCGGCCCCGGCCC_G;chr3_49554675_C_G;chr3_49554683_C_T;chr3_49554665_C_CGGCCCCGGCCCG;chr3_49554663_G_GCCGGCC;chr3_49554663_G_GCCGGCCCCGGCCCGGGCCCCGGCC;chr3_49554671_C_A;chr3_49554677_G_C;chr3_49554662_C_T;chr3_49554676_C_G;chr3_49554681_C_G;chr3_49554677_G_GGGCCCCGGCCCC;chr3_49554677_GGGCCCCGGCCCC_G;chr3_49554694_C_A;chr3_49554675_C_T;chr3_49554689_C_CGGGCCG;chr3_49554689_C_T;chr3_49554653_GCCCGGCGGCGCCGGCCCCGGCCCGGGCCCCGGCCCC_G;chr3_49554658_G_GCGGCGCCGGCCCCGGCCCGGGCCCCGGCCC;chr3_49554654_C_T;chr3_49554691_G_A;chr3_49554678_G_T;chr3_49554671_C_CGGCCCG;chr3_49554670_C_G	PASS	2.77041e-05	0.00784157	902392	25	NM_003458.4	ENST00000296452	ENSG00000164061	protein_coding	BSN	inframe_deletion	8.02002e-05	17.02	NA	NA	NA	NA	INFRAME	GGAGPGPGPGPGP/G	19-31	TRUE	TRUE	G	GCGGCGCCGGCCCCGGCCCGGGCCCCGGCCCCGGCCC	2.77041e-05	25	3.00207e-05	0.0712094	0.79	-0.218871	0.8761	0.0624119	0.8	25
3:49554662:C:T	chr3	49554662	C	T	chr3_49554663_GCCGGCCCCGGCCCGGGCC_G;chr3_49554677_G_GGGCCCC;chr3_49554665_CGGCCCCGGCCCG_C;chr3_49554663_G_GCCGGCCCCGGCCCGGGCC;chr3_49554653_GCCCGGCGGCGCCGGCCCCGGCCCGGGCCCCGGCCCCGGC_G;chr3_49554655_C_CCGGCGG;chr3_49554663_GCCGGCCCCGGCCCGGGCCCCGGCC_G;chr3_49554658_GCGGCGCCGGCCCCGGCCCGGGCCCCGGCCCCGGCCC_G;chr3_49554675_C_G;chr3_49554683_C_T;chr3_49554665_C_CGGCCCCGGCCCG;chr3_49554663_G_GCCGGCC;chr3_49554663_G_GCCGGCCCCGGCCCGGGCCCCGGCC;chr3_49554671_C_A;chr3_49554677_G_C;chr3_49554662_C_T;chr3_49554676_C_G;chr3_49554681_C_G;chr3_49554677_G_GGGCCCCGGCCCC;chr3_49554677_GGGCCCCGGCCCC_G;chr3_49554694_C_A;chr3_49554675_C_T;chr3_49554689_C_CGGGCCG;chr3_49554689_C_T;chr3_49554653_GCCCGGCGGCGCCGGCCCCGGCCCGGGCCCCGGCCCC_G;chr3_49554658_G_GCGGCGCCGGCCCCGGCCCGGGCCCCGGCCC;chr3_49554654_C_T;chr3_49554691_G_A;chr3_49554678_G_T;chr3_49554671_C_CGGCCCG;chr3_49554670_C_G	PASS	9.9723e-06	0.00770963	902500	9	NM_003458.4	ENST00000296452	ENSG00000164061	protein_coding	BSN	synonymous_variant	0	8.321	NA	NA	NA	NA	SYN	G	20	TRUE	FALSE	T	C	9.9723e-06	9	1.08061e-05	0.205313	0.65	-0.318272	1.46011	0.0475147	0.83	9
3:49554663:G:GCCGGCC	chr3	49554663	G	GCCGGCC	chr3_49554663_GCCGGCCCCGGCCCGGGCC_G;chr3_49554677_G_GGGCCCC;chr3_49554665_CGGCCCCGGCCCG_C;chr3_49554663_G_GCCGGCCCCGGCCCGGGCC;chr3_49554653_GCCCGGCGGCGCCGGCCCCGGCCCGGGCCCCGGCCCCGGC_G;chr3_49554655_C_CCGGCGG;chr3_49554663_GCCGGCCCCGGCCCGGGCCCCGGCC_G;chr3_49554658_GCGGCGCCGGCCCCGGCCCGGGCCCCGGCCCCGGCCC_G;chr3_49554675_C_G;chr3_49554683_C_T;chr3_49554665_C_CGGCCCCGGCCCG;chr3_49554663_G_GCCGGCC;chr3_49554663_G_GCCGGCCCCGGCCCGGGCCCCGGCC;chr3_49554671_C_A;chr3_49554677_G_C;chr3_49554662_C_T;chr3_49554676_C_G;chr3_49554681_C_G;chr3_49554677_G_GGGCCCCGGCCCC;chr3_49554677_GGGCCCCGGCCCC_G;chr3_49554694_C_A;chr3_49554675_C_T;chr3_49554689_C_CGGGCCG;chr3_49554689_C_T;chr3_49554653_GCCCGGCGGCGCCGGCCCCGGCCCGGGCCCCGGCCCC_G;chr3_49554658_G_GCGGCGCCGGCCCCGGCCCGGGCCCCGGCCC;chr3_49554654_C_T;chr3_49554691_G_A;chr3_49554678_G_T;chr3_49554671_C_CGGCCCG;chr3_49554670_C_G	PASS	2.10552e-05	0.00784157	902392	19	NM_003458.4	ENST00000296452	ENSG00000164061	protein_coding	BSN	inframe_insertion	9.62587e-05	9.595	NA	NA	NA	NA	INFRAME	A/AGP	21	TRUE	TRUE	GCCGGCC	G	2.10552e-05	19	2.28158e-05	4.24712	0.039	2.41091	1.00494	5.75541	0.016	19
3:49554663:G:GCCGGCCCCGGCCCGGGCC	chr3	49554663	G	GCCGGCCCCGGCCCGGGCC	chr3_49554663_GCCGGCCCCGGCCCGGGCC_G;chr3_49554677_G_GGGCCCC;chr3_49554665_CGGCCCCGGCCCG_C;chr3_49554663_G_GCCGGCCCCGGCCCGGGCC;chr3_49554653_GCCCGGCGGCGCCGGCCCCGGCCCGGGCCCCGGCCCCGGC_G;chr3_49554655_C_CCGGCGG;chr3_49554663_GCCGGCCCCGGCCCGGGCCCCGGCC_G;chr3_49554658_GCGGCGCCGGCCCCGGCCCGGGCCCCGGCCCCGGCCC_G;chr3_49554675_C_G;chr3_49554683_C_T;chr3_49554665_C_CGGCCCCGGCCCG;chr3_49554663_G_GCCGGCC;chr3_49554663_G_GCCGGCCCCGGCCCGGGCCCCGGCC;chr3_49554671_C_A;chr3_49554677_G_C;chr3_49554662_C_T;chr3_49554676_C_G;chr3_49554681_C_G;chr3_49554677_G_GGGCCCCGGCCCC;chr3_49554677_GGGCCCCGGCCCC_G;chr3_49554694_C_A;chr3_49554675_C_T;chr3_49554689_C_CGGGCCG;chr3_49554689_C_T;chr3_49554653_GCCCGGCGGCGCCGGCCCCGGCCCGGGCCCCGGCCCC_G;chr3_49554658_G_GCGGCGCCGGCCCCGGCCCGGGCCCCGGCCC;chr3_49554654_C_T;chr3_49554691_G_A;chr3_49554678_G_T;chr3_49554671_C_CGGCCCG;chr3_49554670_C_G	PASS	0.000111925	0.00784157	902392	101	NM_003458.4	ENST00000296452	ENSG00000164061	protein_coding	BSN	inframe_insertion	0.000160431	9.09	NA	NA	NA	NA	INFRAME	A/AGPGPGP	21	TRUE	TRUE	GCCGGCCCCGGCCCGGGCC	G	0.000111925	101	0.000117681	0.602271	0.44	0.0731762	0.442526	0.027344	0.87	99
3:49554663:G:GCCGGCCCCGGCCCGGGCCCCGGCC	chr3	49554663	G	GCCGGCCCCGGCCCGGGCCCCGGCC	chr3_49554663_GCCGGCCCCGGCCCGGGCC_G;chr3_49554677_G_GGGCCCC;chr3_49554665_CGGCCCCGGCCCG_C;chr3_49554663_G_GCCGGCCCCGGCCCGGGCC;chr3_49554653_GCCCGGCGGCGCCGGCCCCGGCCCGGGCCCCGGCCCCGGC_G;chr3_49554655_C_CCGGCGG;chr3_49554663_GCCGGCCCCGGCCCGGGCCCCGGCC_G;chr3_49554658_GCGGCGCCGGCCCCGGCCCGGGCCCCGGCCCCGGCCC_G;chr3_49554675_C_G;chr3_49554683_C_T;chr3_49554665_C_CGGCCCCGGCCCG;chr3_49554663_G_GCCGGCC;chr3_49554663_G_GCCGGCCCCGGCCCGGGCCCCGGCC;chr3_49554671_C_A;chr3_49554677_G_C;chr3_49554662_C_T;chr3_49554676_C_G;chr3_49554681_C_G;chr3_49554677_G_GGGCCCCGGCCCC;chr3_49554677_GGGCCCCGGCCCC_G;chr3_49554694_C_A;chr3_49554675_C_T;chr3_49554689_C_CGGGCCG;chr3_49554689_C_T;chr3_49554653_GCCCGGCGGCGCCGGCCCCGGCCCGGGCCCCGGCCCC_G;chr3_49554658_G_GCGGCGCCGGCCCCGGCCCGGGCCCCGGCCC;chr3_49554654_C_T;chr3_49554691_G_A;chr3_49554678_G_T;chr3_49554671_C_CGGCCCG;chr3_49554670_C_G	PASS	1.44062e-05	0.00784157	902392	13	NM_003458.4	ENST00000296452	ENSG00000164061	protein_coding	BSN	inframe_insertion	0	8.852	NA	NA	NA	NA	INFRAME	A/AGPGPGPGP	21	TRUE	TRUE	GCCGGCCCCGGCCCGGGCCCCGGCC	G	1.44062e-05	13	1.56108e-05	0.185697	0.67	-0.443969	1.21489	0.133547	0.71	13
3:49554663:GCCGGCCCCGGCCCGGGCC:G	chr3	49554663	GCCGGCCCCGGCCCGGGCC	G	chr3_49554663_GCCGGCCCCGGCCCGGGCC_G;chr3_49554677_G_GGGCCCC;chr3_49554665_CGGCCCCGGCCCG_C;chr3_49554663_G_GCCGGCCCCGGCCCGGGCC;chr3_49554653_GCCCGGCGGCGCCGGCCCCGGCCCGGGCCCCGGCCCCGGC_G;chr3_49554655_C_CCGGCGG;chr3_49554663_GCCGGCCCCGGCCCGGGCCCCGGCC_G;chr3_49554658_GCGGCGCCGGCCCCGGCCCGGGCCCCGGCCCCGGCCC_G;chr3_49554675_C_G;chr3_49554683_C_T;chr3_49554665_C_CGGCCCCGGCCCG;chr3_49554663_G_GCCGGCC;chr3_49554663_G_GCCGGCCCCGGCCCGGGCCCCGGCC;chr3_49554671_C_A;chr3_49554677_G_C;chr3_49554662_C_T;chr3_49554676_C_G;chr3_49554681_C_G;chr3_49554677_G_GGGCCCCGGCCCC;chr3_49554677_GGGCCCCGGCCCC_G;chr3_49554694_C_A;chr3_49554675_C_T;chr3_49554689_C_CGGGCCG;chr3_49554689_C_T;chr3_49554653_GCCCGGCGGCGCCGGCCCCGGCCCGGGCCCCGGCCCC_G;chr3_49554658_G_GCGGCGCCGGCCCCGGCCCGGGCCCCGGCCC;chr3_49554654_C_T;chr3_49554691_G_A;chr3_49554678_G_T;chr3_49554671_C_CGGCCCG;chr3_49554670_C_G	PASS	0.00162235	0.00784157	902392	1464	NM_003458.4	ENST00000296452	ENSG00000164061	protein_coding	BSN	inframe_deletion	0.00184502	17.07	NA	NA	NA	NA	INFRAME	AGPGPGP/A	21-27	TRUE	TRUE	G	GCCGGCCCCGGCCCGGGCC	0.00162235	1464	0.00172199	0.0444445	0.83	0.0604164	0.115874	0.271854	0.6	1445
3:49554663:GCCGGCCCCGGCCCGGGCCCCGGCC:G	chr3	49554663	GCCGGCCCCGGCCCGGGCCCCGGCC	G	chr3_49554663_GCCGGCCCCGGCCCGGGCC_G;chr3_49554677_G_GGGCCCC;chr3_49554665_CGGCCCCGGCCCG_C;chr3_49554663_G_GCCGGCCCCGGCCCGGGCC;chr3_49554653_GCCCGGCGGCGCCGGCCCCGGCCCGGGCCCCGGCCCCGGC_G;chr3_49554655_C_CCGGCGG;chr3_49554663_GCCGGCCCCGGCCCGGGCCCCGGCC_G;chr3_49554658_GCGGCGCCGGCCCCGGCCCGGGCCCCGGCCCCGGCCC_G;chr3_49554675_C_G;chr3_49554683_C_T;chr3_49554665_C_CGGCCCCGGCCCG;chr3_49554663_G_GCCGGCC;chr3_49554663_G_GCCGGCCCCGGCCCGGGCCCCGGCC;chr3_49554671_C_A;chr3_49554677_G_C;chr3_49554662_C_T;chr3_49554676_C_G;chr3_49554681_C_G;chr3_49554677_G_GGGCCCCGGCCCC;chr3_49554677_GGGCCCCGGCCCC_G;chr3_49554694_C_A;chr3_49554675_C_T;chr3_49554689_C_CGGGCCG;chr3_49554689_C_T;chr3_49554653_GCCCGGCGGCGCCGGCCCCGGCCCGGGCCCCGGCCCC_G;chr3_49554658_G_GCGGCGCCGGCCCCGGCCCGGGCCCCGGCCC;chr3_49554654_C_T;chr3_49554691_G_A;chr3_49554678_G_T;chr3_49554671_C_CGGCCCG;chr3_49554670_C_G	PASS	3.54613e-05	0.00784157	902392	32	NM_003458.4	ENST00000296452	ENSG00000164061	protein_coding	BSN	inframe_deletion	4.81294e-05	17.06	NA	NA	NA	NA	INFRAME	AGPGPGPGP/A	21-29	TRUE	TRUE	G	GCCGGCCCCGGCCCGGGCCCCGGCC	3.54613e-05	32	3.60249e-05	0.147566	0.7	-0.151352	0.799783	0.0358121	0.85	30
3:49554665:C:CGGCCCCGGCCCG	chr3	49554665	C	CGGCCCCGGCCCG	chr3_49554663_GCCGGCCCCGGCCCGGGCC_G;chr3_49554677_G_GGGCCCC;chr3_49554665_CGGCCCCGGCCCG_C;chr3_49554663_G_GCCGGCCCCGGCCCGGGCC;chr3_49554653_GCCCGGCGGCGCCGGCCCCGGCCCGGGCCCCGGCCCCGGC_G;chr3_49554655_C_CCGGCGG;chr3_49554663_GCCGGCCCCGGCCCGGGCCCCGGCC_G;chr3_49554658_GCGGCGCCGGCCCCGGCCCGGGCCCCGGCCCCGGCCC_G;chr3_49554675_C_G;chr3_49554683_C_T;chr3_49554665_C_CGGCCCCGGCCCG;chr3_49554663_G_GCCGGCC;chr3_49554663_G_GCCGGCCCCGGCCCGGGCCCCGGCC;chr3_49554671_C_A;chr3_49554677_G_C;chr3_49554662_C_T;chr3_49554676_C_G;chr3_49554681_C_G;chr3_49554677_G_GGGCCCCGGCCCC;chr3_49554677_GGGCCCCGGCCCC_G;chr3_49554694_C_A;chr3_49554675_C_T;chr3_49554689_C_CGGGCCG;chr3_49554689_C_T;chr3_49554653_GCCCGGCGGCGCCGGCCCCGGCCCGGGCCCCGGCCCC_G;chr3_49554658_G_GCGGCGCCGGCCCCGGCCCGGGCCCCGGCCC;chr3_49554654_C_T;chr3_49554691_G_A;chr3_49554678_G_T;chr3_49554671_C_CGGCCCG;chr3_49554670_C_G	PASS	2.32715e-05	0.00784157	902392	21	NM_003458.4	ENST00000296452	ENSG00000164061	protein_coding	BSN	inframe_insertion	4.83092e-05	9.961	NA	NA	NA	NA	INFRAME	-/GPGP	21-22	TRUE	TRUE	CGGCCCCGGCCCG	C	2.32715e-05	21	2.04141e-05	2.2706	0.13	-1.46444	1.0624	1.90006	0.17	17
3:49554665:CGGCCCCGGCCCG:C	chr3	49554665	CGGCCCCGGCCCG	C	chr3_49554663_GCCGGCCCCGGCCCGGGCC_G;chr3_49554677_G_GGGCCCC;chr3_49554665_CGGCCCCGGCCCG_C;chr3_49554663_G_GCCGGCCCCGGCCCGGGCC;chr3_49554653_GCCCGGCGGCGCCGGCCCCGGCCCGGGCCCCGGCCCCGGC_G;chr3_49554655_C_CCGGCGG;chr3_49554663_GCCGGCCCCGGCCCGGGCCCCGGCC_G;chr3_49554658_GCGGCGCCGGCCCCGGCCCGGGCCCCGGCCCCGGCCC_G;chr3_49554675_C_G;chr3_49554683_C_T;chr3_49554665_C_CGGCCCCGGCCCG;chr3_49554663_G_GCCGGCC;chr3_49554663_G_GCCGGCCCCGGCCCGGGCCCCGGCC;chr3_49554671_C_A;chr3_49554677_G_C;chr3_49554662_C_T;chr3_49554676_C_G;chr3_49554681_C_G;chr3_49554677_G_GGGCCCCGGCCCC;chr3_49554677_GGGCCCCGGCCCC_G;chr3_49554694_C_A;chr3_49554675_C_T;chr3_49554689_C_CGGGCCG;chr3_49554689_C_T;chr3_49554653_GCCCGGCGGCGCCGGCCCCGGCCCGGGCCCCGGCCCC_G;chr3_49554658_G_GCGGCGCCGGCCCCGGCCCGGGCCCCGGCCC;chr3_49554654_C_T;chr3_49554691_G_A;chr3_49554678_G_T;chr3_49554671_C_CGGCCCG;chr3_49554670_C_G	PASS	0.000274825	0.00784157	902392	248	NM_003458.4	ENST00000296452	ENSG00000164061	protein_coding	BSN	inframe_deletion	0.000128824	12.4	NA	NA	NA	NA	INFRAME	GPGP/-	22-25	TRUE	TRUE	C	CGGCCCCGGCCCG	0.000274825	248	0.000211346	0.406961	0.52	0.310307	0.330259	0.882828	0.35	177
3:49554671:C:A	chr3	49554671	C	A	chr3_49554663_GCCGGCCCCGGCCCGGGCC_G;chr3_49554677_G_GGGCCCC;chr3_49554665_CGGCCCCGGCCCG_C;chr3_49554663_G_GCCGGCCCCGGCCCGGGCC;chr3_49554653_GCCCGGCGGCGCCGGCCCCGGCCCGGGCCCCGGCCCCGGC_G;chr3_49554655_C_CCGGCGG;chr3_49554663_GCCGGCCCCGGCCCGGGCCCCGGCC_G;chr3_49554658_GCGGCGCCGGCCCCGGCCCGGGCCCCGGCCCCGGCCC_G;chr3_49554675_C_G;chr3_49554683_C_T;chr3_49554665_C_CGGCCCCGGCCCG;chr3_49554663_G_GCCGGCC;chr3_49554663_G_GCCGGCCCCGGCCCGGGCCCCGGCC;chr3_49554671_C_A;chr3_49554677_G_C;chr3_49554662_C_T;chr3_49554676_C_G;chr3_49554681_C_G;chr3_49554677_G_GGGCCCCGGCCCC;chr3_49554677_GGGCCCCGGCCCC_G;chr3_49554694_C_A;chr3_49554675_C_T;chr3_49554689_C_CGGGCCG;chr3_49554689_C_T;chr3_49554653_GCCCGGCGGCGCCGGCCCCGGCCCGGGCCCCGGCCCC_G;chr3_49554658_G_GCGGCGCCGGCCCCGGCCCGGGCCCCGGCCC;chr3_49554654_C_T;chr3_49554691_G_A;chr3_49554678_G_T;chr3_49554671_C_CGGCCCG;chr3_49554670_C_G	PASS	1.21884e-05	0.00770963	902500	11	NM_003458.4	ENST00000296452	ENSG00000164061	protein_coding	BSN	synonymous_variant	1.60901e-05	5.76	NA	NA	NA	NA	SYN	P	23	TRUE	FALSE	A	C	1.21884e-05	11	1.32075e-05	0.263201	0.61	0.291783	1.32072	0.0488089	0.83	11
3:49554671:C:CGGCCCG	chr3	49554671	C	CGGCCCG	chr3_49554663_GCCGGCCCCGGCCCGGGCC_G;chr3_49554677_G_GGGCCCC;chr3_49554665_CGGCCCCGGCCCG_C;chr3_49554663_G_GCCGGCCCCGGCCCGGGCC;chr3_49554653_GCCCGGCGGCGCCGGCCCCGGCCCGGGCCCCGGCCCCGGC_G;chr3_49554655_C_CCGGCGG;chr3_49554663_GCCGGCCCCGGCCCGGGCCCCGGCC_G;chr3_49554658_GCGGCGCCGGCCCCGGCCCGGGCCCCGGCCCCGGCCC_G;chr3_49554675_C_G;chr3_49554683_C_T;chr3_49554665_C_CGGCCCCGGCCCG;chr3_49554663_G_GCCGGCC;chr3_49554663_G_GCCGGCCCCGGCCCGGGCCCCGGCC;chr3_49554671_C_A;chr3_49554677_G_C;chr3_49554662_C_T;chr3_49554676_C_G;chr3_49554681_C_G;chr3_49554677_G_GGGCCCCGGCCCC;chr3_49554677_GGGCCCCGGCCCC_G;chr3_49554694_C_A;chr3_49554675_C_T;chr3_49554689_C_CGGGCCG;chr3_49554689_C_T;chr3_49554653_GCCCGGCGGCGCCGGCCCCGGCCCGGGCCCCGGCCCC_G;chr3_49554658_G_GCGGCGCCGGCCCCGGCCCGGGCCCCGGCCC;chr3_49554654_C_T;chr3_49554691_G_A;chr3_49554678_G_T;chr3_49554671_C_CGGCCCG;chr3_49554670_C_G	PASS	2.21633e-06	0.00784157	902392	2	NM_003458.4	ENST00000296452	ENSG00000164061	protein_coding	BSN	inframe_insertion	0	8.021	NA	NA	NA	NA	INFRAME	-/GP	23-24	TRUE	TRUE	CGGCCCG	C	2.21633e-06	2	1.20083e-06	6.99267	0.0082	8.2499	4.38028	3.54727	0.06	1
3:49554675:C:G	chr3	49554675	C	G	chr3_49554663_GCCGGCCCCGGCCCGGGCC_G;chr3_49554677_G_GGGCCCC;chr3_49554665_CGGCCCCGGCCCG_C;chr3_49554663_G_GCCGGCCCCGGCCCGGGCC;chr3_49554653_GCCCGGCGGCGCCGGCCCCGGCCCGGGCCCCGGCCCCGGC_G;chr3_49554655_C_CCGGCGG;chr3_49554663_GCCGGCCCCGGCCCGGGCCCCGGCC_G;chr3_49554658_GCGGCGCCGGCCCCGGCCCGGGCCCCGGCCCCGGCCC_G;chr3_49554675_C_G;chr3_49554683_C_T;chr3_49554665_C_CGGCCCCGGCCCG;chr3_49554663_G_GCCGGCC;chr3_49554663_G_GCCGGCCCCGGCCCGGGCCCCGGCC;chr3_49554671_C_A;chr3_49554677_G_C;chr3_49554662_C_T;chr3_49554676_C_G;chr3_49554681_C_G;chr3_49554677_G_GGGCCCCGGCCCC;chr3_49554677_GGGCCCCGGCCCC_G;chr3_49554694_C_A;chr3_49554675_C_T;chr3_49554689_C_CGGGCCG;chr3_49554689_C_T;chr3_49554653_GCCCGGCGGCGCCGGCCCCGGCCCGGGCCCCGGCCCC_G;chr3_49554658_G_GCGGCGCCGGCCCCGGCCCGGGCCCCGGCCC;chr3_49554654_C_T;chr3_49554691_G_A;chr3_49554678_G_T;chr3_49554671_C_CGGCCCG;chr3_49554670_C_G	PASS	2.65928e-05	0.00770963	902500	24	NM_003458.4	ENST00000296452	ENSG00000164061	protein_coding	BSN	missense_variant	0	13.6	0.051	tolerated_low_confidence(0.53)	possibly_damaging(0.811)	NA	MISSENSE	P/A	25	TRUE	FALSE	G	C	2.65928e-05	24	2.76156e-05	0.144301	0.7	-0.00855714	0.913385	8.77709e-05	0.99	23
3:49554675:C:T	chr3	49554675	C	T	chr3_49554663_GCCGGCCCCGGCCCGGGCC_G;chr3_49554677_G_GGGCCCC;chr3_49554665_CGGCCCCGGCCCG_C;chr3_49554663_G_GCCGGCCCCGGCCCGGGCC;chr3_49554653_GCCCGGCGGCGCCGGCCCCGGCCCGGGCCCCGGCCCCGGC_G;chr3_49554655_C_CCGGCGG;chr3_49554663_GCCGGCCCCGGCCCGGGCCCCGGCC_G;chr3_49554658_GCGGCGCCGGCCCCGGCCCGGGCCCCGGCCCCGGCCC_G;chr3_49554675_C_G;chr3_49554683_C_T;chr3_49554665_C_CGGCCCCGGCCCG;chr3_49554663_G_GCCGGCC;chr3_49554663_G_GCCGGCCCCGGCCCGGGCCCCGGCC;chr3_49554671_C_A;chr3_49554677_G_C;chr3_49554662_C_T;chr3_49554676_C_G;chr3_49554681_C_G;chr3_49554677_G_GGGCCCCGGCCCC;chr3_49554677_GGGCCCCGGCCCC_G;chr3_49554694_C_A;chr3_49554675_C_T;chr3_49554689_C_CGGGCCG;chr3_49554689_C_T;chr3_49554653_GCCCGGCGGCGCCGGCCCCGGCCCGGGCCCCGGCCCC_G;chr3_49554658_G_GCGGCGCCGGCCCCGGCCCGGGCCCCGGCCC;chr3_49554654_C_T;chr3_49554691_G_A;chr3_49554678_G_T;chr3_49554671_C_CGGCCCG;chr3_49554670_C_G	PASS	3.3241e-06	0.00770963	902500	3	NM_003458.4	ENST00000296452	ENSG00000164061	protein_coding	BSN	missense_variant	0	14.5	0.067	tolerated_low_confidence(0.65)	possibly_damaging(0.857)	NA	MISSENSE	P/S	25	TRUE	FALSE	T	C	3.3241e-06	3	3.60204e-06	2.79615	0.094	5.12685	2.52916	4.10912	0.043	3
3:49554676:C:G	chr3	49554676	C	G	chr3_49554663_GCCGGCCCCGGCCCGGGCC_G;chr3_49554677_G_GGGCCCC;chr3_49554665_CGGCCCCGGCCCG_C;chr3_49554663_G_GCCGGCCCCGGCCCGGGCC;chr3_49554653_GCCCGGCGGCGCCGGCCCCGGCCCGGGCCCCGGCCCCGGC_G;chr3_49554655_C_CCGGCGG;chr3_49554663_GCCGGCCCCGGCCCGGGCCCCGGCC_G;chr3_49554658_GCGGCGCCGGCCCCGGCCCGGGCCCCGGCCCCGGCCC_G;chr3_49554675_C_G;chr3_49554683_C_T;chr3_49554665_C_CGGCCCCGGCCCG;chr3_49554663_G_GCCGGCC;chr3_49554663_G_GCCGGCCCCGGCCCGGGCCCCGGCC;chr3_49554671_C_A;chr3_49554677_G_C;chr3_49554662_C_T;chr3_49554676_C_G;chr3_49554681_C_G;chr3_49554677_G_GGGCCCCGGCCCC;chr3_49554677_GGGCCCCGGCCCC_G;chr3_49554694_C_A;chr3_49554675_C_T;chr3_49554689_C_CGGGCCG;chr3_49554689_C_T;chr3_49554653_GCCCGGCGGCGCCGGCCCCGGCCCGGGCCCCGGCCCC_G;chr3_49554658_G_GCGGCGCCGGCCCCGGCCCGGGCCCCGGCCC;chr3_49554654_C_T;chr3_49554691_G_A;chr3_49554678_G_T;chr3_49554671_C_CGGCCCG;chr3_49554670_C_G	PASS	9.9723e-06	0.00770963	902500	9	NM_003458.4	ENST00000296452	ENSG00000164061	protein_coding	BSN	missense_variant	0	15.44	0.054	tolerated_low_confidence(0.31)	probably_damaging(0.965)	NA	MISSENSE	P/R	25	TRUE	FALSE	G	C	9.9723e-06	9	1.08061e-05	0.219024	0.64	-1.57229	1.4601	1.15958	0.28	9
3:49554677:G:C	chr3	49554677	G	C	chr3_49554663_GCCGGCCCCGGCCCGGGCC_G;chr3_49554677_G_GGGCCCC;chr3_49554665_CGGCCCCGGCCCG_C;chr3_49554663_G_GCCGGCCCCGGCCCGGGCC;chr3_49554653_GCCCGGCGGCGCCGGCCCCGGCCCGGGCCCCGGCCCCGGC_G;chr3_49554655_C_CCGGCGG;chr3_49554663_GCCGGCCCCGGCCCGGGCCCCGGCC_G;chr3_49554658_GCGGCGCCGGCCCCGGCCCGGGCCCCGGCCCCGGCCC_G;chr3_49554675_C_G;chr3_49554683_C_T;chr3_49554665_C_CGGCCCCGGCCCG;chr3_49554663_G_GCCGGCC;chr3_49554663_G_GCCGGCCCCGGCCCGGGCCCCGGCC;chr3_49554671_C_A;chr3_49554677_G_C;chr3_49554662_C_T;chr3_49554676_C_G;chr3_49554681_C_G;chr3_49554677_G_GGGCCCCGGCCCC;chr3_49554677_GGGCCCCGGCCCC_G;chr3_49554694_C_A;chr3_49554675_C_T;chr3_49554689_C_CGGGCCG;chr3_49554689_C_T;chr3_49554653_GCCCGGCGGCGCCGGCCCCGGCCCGGGCCCCGGCCCC_G;chr3_49554658_G_GCGGCGCCGGCCCCGGCCCGGGCCCCGGCCC;chr3_49554654_C_T;chr3_49554691_G_A;chr3_49554678_G_T;chr3_49554671_C_CGGCCCG;chr3_49554670_C_G	PASS	3.3241e-06	0.00770963	902500	3	NM_003458.4	ENST00000296452	ENSG00000164061	protein_coding	BSN	synonymous_variant	1.60984e-05	5.795	NA	NA	NA	NA	SYN	P	25	TRUE	FALSE	C	G	3.3241e-06	3	3.60204e-06	0.283885	0.59	3.56357	2.52916	1.98526	0.16	3
3:49554677:G:GGGCCCC	chr3	49554677	G	GGGCCCC	chr3_49554663_GCCGGCCCCGGCCCGGGCC_G;chr3_49554677_G_GGGCCCC;chr3_49554665_CGGCCCCGGCCCG_C;chr3_49554663_G_GCCGGCCCCGGCCCGGGCC;chr3_49554653_GCCCGGCGGCGCCGGCCCCGGCCCGGGCCCCGGCCCCGGC_G;chr3_49554655_C_CCGGCGG;chr3_49554663_GCCGGCCCCGGCCCGGGCCCCGGCC_G;chr3_49554658_GCGGCGCCGGCCCCGGCCCGGGCCCCGGCCCCGGCCC_G;chr3_49554675_C_G;chr3_49554683_C_T;chr3_49554665_C_CGGCCCCGGCCCG;chr3_49554663_G_GCCGGCC;chr3_49554663_G_GCCGGCCCCGGCCCGGGCCCCGGCC;chr3_49554671_C_A;chr3_49554677_G_C;chr3_49554662_C_T;chr3_49554676_C_G;chr3_49554681_C_G;chr3_49554677_G_GGGCCCCGGCCCC;chr3_49554677_GGGCCCCGGCCCC_G;chr3_49554694_C_A;chr3_49554675_C_T;chr3_49554689_C_CGGGCCG;chr3_49554689_C_T;chr3_49554653_GCCCGGCGGCGCCGGCCCCGGCCCGGGCCCCGGCCCC_G;chr3_49554658_G_GCGGCGCCGGCCCCGGCCCGGGCCCCGGCCC;chr3_49554654_C_T;chr3_49554691_G_A;chr3_49554678_G_T;chr3_49554671_C_CGGCCCG;chr3_49554670_C_G	PASS	0.000275933	0.00784157	902392	249	NM_003458.4	ENST00000296452	ENSG00000164061	protein_coding	BSN	inframe_insertion	0.000466853	15.3	NA	NA	NA	NA	INFRAME	-/GP	25-26	TRUE	TRUE	GGGCCCC	G	0.000275933	249	0.000256977	0.291574	0.59	-0.0435968	0.299508	0.0211882	0.88	216
3:49554677:G:GGGCCCCGGCCCC	chr3	49554677	G	GGGCCCCGGCCCC	chr3_49554663_GCCGGCCCCGGCCCGGGCC_G;chr3_49554677_G_GGGCCCC;chr3_49554665_CGGCCCCGGCCCG_C;chr3_49554663_G_GCCGGCCCCGGCCCGGGCC;chr3_49554653_GCCCGGCGGCGCCGGCCCCGGCCCGGGCCCCGGCCCCGGC_G;chr3_49554655_C_CCGGCGG;chr3_49554663_GCCGGCCCCGGCCCGGGCCCCGGCC_G;chr3_49554658_GCGGCGCCGGCCCCGGCCCGGGCCCCGGCCCCGGCCC_G;chr3_49554675_C_G;chr3_49554683_C_T;chr3_49554665_C_CGGCCCCGGCCCG;chr3_49554663_G_GCCGGCC;chr3_49554663_G_GCCGGCCCCGGCCCGGGCCCCGGCC;chr3_49554671_C_A;chr3_49554677_G_C;chr3_49554662_C_T;chr3_49554676_C_G;chr3_49554681_C_G;chr3_49554677_G_GGGCCCCGGCCCC;chr3_49554677_GGGCCCCGGCCCC_G;chr3_49554694_C_A;chr3_49554675_C_T;chr3_49554689_C_CGGGCCG;chr3_49554689_C_T;chr3_49554653_GCCCGGCGGCGCCGGCCCCGGCCCGGGCCCCGGCCCC_G;chr3_49554658_G_GCGGCGCCGGCCCCGGCCCGGGCCCCGGCCC;chr3_49554654_C_T;chr3_49554691_G_A;chr3_49554678_G_T;chr3_49554671_C_CGGCCCG;chr3_49554670_C_G	PASS	7.75716e-06	0.00784157	902392	7	NM_003458.4	ENST00000296452	ENSG00000164061	protein_coding	BSN	inframe_insertion	0	15.13	NA	NA	NA	NA	INFRAME	-/GPGP	25-26	TRUE	TRUE	GGGCCCCGGCCCC	G	7.75716e-06	7	8.4058e-06	0.653471	0.42	2.12076	1.6556	1.64086	0.2	7
3:49554677:GGGCCCCGGCCCC:G	chr3	49554677	GGGCCCCGGCCCC	G	chr3_49554663_GCCGGCCCCGGCCCGGGCC_G;chr3_49554677_G_GGGCCCC;chr3_49554665_CGGCCCCGGCCCG_C;chr3_49554663_G_GCCGGCCCCGGCCCGGGCC;chr3_49554653_GCCCGGCGGCGCCGGCCCCGGCCCGGGCCCCGGCCCCGGC_G;chr3_49554655_C_CCGGCGG;chr3_49554663_GCCGGCCCCGGCCCGGGCCCCGGCC_G;chr3_49554658_GCGGCGCCGGCCCCGGCCCGGGCCCCGGCCCCGGCCC_G;chr3_49554675_C_G;chr3_49554683_C_T;chr3_49554665_C_CGGCCCCGGCCCG;chr3_49554663_G_GCCGGCC;chr3_49554663_G_GCCGGCCCCGGCCCGGGCCCCGGCC;chr3_49554671_C_A;chr3_49554677_G_C;chr3_49554662_C_T;chr3_49554676_C_G;chr3_49554681_C_G;chr3_49554677_G_GGGCCCCGGCCCC;chr3_49554677_GGGCCCCGGCCCC_G;chr3_49554694_C_A;chr3_49554675_C_T;chr3_49554689_C_CGGGCCG;chr3_49554689_C_T;chr3_49554653_GCCCGGCGGCGCCGGCCCCGGCCCGGGCCCCGGCCCC_G;chr3_49554658_G_GCGGCGCCGGCCCCGGCCCGGGCCCCGGCCC;chr3_49554654_C_T;chr3_49554691_G_A;chr3_49554678_G_T;chr3_49554671_C_CGGCCCG;chr3_49554670_C_G	PASS	5.54083e-06	0.00784157	902392	5	NM_003458.4	ENST00000296452	ENSG00000164061	protein_coding	BSN	inframe_deletion	0	17.31	NA	NA	NA	NA	INFRAME	GPGP/-	26-29	TRUE	TRUE	G	GGGCCCCGGCCCC	5.54083e-06	5	6.00415e-06	0.00218531	0.96	0.951384	1.95891	0.235875	0.63	5
3:49554683:C:T	chr3	49554683	C	T	chr3_49554663_GCCGGCCCCGGCCCGGGCC_G;chr3_49554677_G_GGGCCCC;chr3_49554665_CGGCCCCGGCCCG_C;chr3_49554663_G_GCCGGCCCCGGCCCGGGCC;chr3_49554653_GCCCGGCGGCGCCGGCCCCGGCCCGGGCCCCGGCCCCGGC_G;chr3_49554655_C_CCGGCGG;chr3_49554663_GCCGGCCCCGGCCCGGGCCCCGGCC_G;chr3_49554658_GCGGCGCCGGCCCCGGCCCGGGCCCCGGCCCCGGCCC_G;chr3_49554675_C_G;chr3_49554683_C_T;chr3_49554665_C_CGGCCCCGGCCCG;chr3_49554663_G_GCCGGCC;chr3_49554663_G_GCCGGCCCCGGCCCGGGCCCCGGCC;chr3_49554671_C_A;chr3_49554677_G_C;chr3_49554662_C_T;chr3_49554676_C_G;chr3_49554681_C_G;chr3_49554677_G_GGGCCCCGGCCCC;chr3_49554677_GGGCCCCGGCCCC_G;chr3_49554694_C_A;chr3_49554675_C_T;chr3_49554689_C_CGGGCCG;chr3_49554689_C_T;chr3_49554653_GCCCGGCGGCGCCGGCCCCGGCCCGGGCCCCGGCCCC_G;chr3_49554658_G_GCGGCGCCGGCCCCGGCCCGGGCCCCGGCCC;chr3_49554654_C_T;chr3_49554691_G_A;chr3_49554678_G_T;chr3_49554671_C_CGGCCCG;chr3_49554670_C_G	PASS	2.32687e-05	0.00770963	902500	21	NM_003458.4	ENST00000296452	ENSG00000164061	protein_coding	BSN	synonymous_variant	4.80046e-05	10.27	NA	NA	NA	NA	SYN	P	27	TRUE	FALSE	T	C	2.32687e-05	21	2.52143e-05	0.291345	0.59	-0.562718	0.955877	0.346559	0.56	21
3:49554689:C:CGGGCCG	chr3	49554689	C	CGGGCCG	chr3_49554663_GCCGGCCCCGGCCCGGGCC_G;chr3_49554677_G_GGGCCCC;chr3_49554665_CGGCCCCGGCCCG_C;chr3_49554663_G_GCCGGCCCCGGCCCGGGCC;chr3_49554653_GCCCGGCGGCGCCGGCCCCGGCCCGGGCCCCGGCCCCGGC_G;chr3_49554655_C_CCGGCGG;chr3_49554663_GCCGGCCCCGGCCCGGGCCCCGGCC_G;chr3_49554658_GCGGCGCCGGCCCCGGCCCGGGCCCCGGCCCCGGCCC_G;chr3_49554675_C_G;chr3_49554683_C_T;chr3_49554665_C_CGGCCCCGGCCCG;chr3_49554663_G_GCCGGCC;chr3_49554663_G_GCCGGCCCCGGCCCGGGCCCCGGCC;chr3_49554671_C_A;chr3_49554677_G_C;chr3_49554662_C_T;chr3_49554676_C_G;chr3_49554681_C_G;chr3_49554677_G_GGGCCCCGGCCCC;chr3_49554677_GGGCCCCGGCCCC_G;chr3_49554694_C_A;chr3_49554675_C_T;chr3_49554689_C_CGGGCCG;chr3_49554689_C_T;chr3_49554653_GCCCGGCGGCGCCGGCCCCGGCCCGGGCCCCGGCCCC_G;chr3_49554658_G_GCGGCGCCGGCCCCGGCCCGGGCCCCGGCCC;chr3_49554654_C_T;chr3_49554691_G_A;chr3_49554678_G_T;chr3_49554671_C_CGGCCCG;chr3_49554670_C_G	PASS	3.3245e-06	0.00784157	902392	3	NM_003458.4	ENST00000296452	ENSG00000164061	protein_coding	BSN	inframe_insertion	0	13.3	NA	NA	NA	NA	INFRAME	-/GP	29-30	TRUE	TRUE	CGGGCCG	C	3.3245e-06	3	3.60249e-06	0.467288	0.49	-2.80375	2.52897	1.22912	0.27	3
3:49554689:C:T	chr3	49554689	C	T	chr3_49554663_GCCGGCCCCGGCCCGGGCC_G;chr3_49554677_G_GGGCCCC;chr3_49554665_CGGCCCCGGCCCG_C;chr3_49554663_G_GCCGGCCCCGGCCCGGGCC;chr3_49554653_GCCCGGCGGCGCCGGCCCCGGCCCGGGCCCCGGCCCCGGC_G;chr3_49554655_C_CCGGCGG;chr3_49554663_GCCGGCCCCGGCCCGGGCCCCGGCC_G;chr3_49554658_GCGGCGCCGGCCCCGGCCCGGGCCCCGGCCCCGGCCC_G;chr3_49554675_C_G;chr3_49554683_C_T;chr3_49554665_C_CGGCCCCGGCCCG;chr3_49554663_G_GCCGGCC;chr3_49554663_G_GCCGGCCCCGGCCCGGGCCCCGGCC;chr3_49554671_C_A;chr3_49554677_G_C;chr3_49554662_C_T;chr3_49554676_C_G;chr3_49554681_C_G;chr3_49554677_G_GGGCCCCGGCCCC;chr3_49554677_GGGCCCCGGCCCC_G;chr3_49554694_C_A;chr3_49554675_C_T;chr3_49554689_C_CGGGCCG;chr3_49554689_C_T;chr3_49554653_GCCCGGCGGCGCCGGCCCCGGCCCGGGCCCCGGCCCC_G;chr3_49554658_G_GCGGCGCCGGCCCCGGCCCGGGCCCCGGCCC;chr3_49554654_C_T;chr3_49554691_G_A;chr3_49554678_G_T;chr3_49554671_C_CGGCCCG;chr3_49554670_C_G	PASS	3.3241e-06	0.00770963	902500	3	NM_003458.4	ENST00000296452	ENSG00000164061	protein_coding	BSN	synonymous_variant	0	8.148	NA	NA	NA	NA	SYN	P	29	TRUE	FALSE	T	C	3.3241e-06	3	2.40136e-06	1.75865	0.18	-4.91026	3.09735	2.51321	0.11	2
3:49554691:G:A	chr3	49554691	G	A	chr3_49554663_GCCGGCCCCGGCCCGGGCC_G;chr3_49554677_G_GGGCCCC;chr3_49554665_CGGCCCCGGCCCG_C;chr3_49554663_G_GCCGGCCCCGGCCCGGGCC;chr3_49554653_GCCCGGCGGCGCCGGCCCCGGCCCGGGCCCCGGCCCCGGC_G;chr3_49554655_C_CCGGCGG;chr3_49554663_GCCGGCCCCGGCCCGGGCCCCGGCC_G;chr3_49554658_GCGGCGCCGGCCCCGGCCCGGGCCCCGGCCCCGGCCC_G;chr3_49554675_C_G;chr3_49554683_C_T;chr3_49554665_C_CGGCCCCGGCCCG;chr3_49554663_G_GCCGGCC;chr3_49554663_G_GCCGGCCCCGGCCCGGGCCCCGGCC;chr3_49554671_C_A;chr3_49554677_G_C;chr3_49554662_C_T;chr3_49554676_C_G;chr3_49554681_C_G;chr3_49554677_G_GGGCCCCGGCCCC;chr3_49554677_GGGCCCCGGCCCC_G;chr3_49554694_C_A;chr3_49554675_C_T;chr3_49554689_C_CGGGCCG;chr3_49554689_C_T;chr3_49554653_GCCCGGCGGCGCCGGCCCCGGCCCGGGCCCCGGCCCC_G;chr3_49554658_G_GCGGCGCCGGCCCCGGCCCGGGCCCCGGCCC;chr3_49554654_C_T;chr3_49554691_G_A;chr3_49554678_G_T;chr3_49554671_C_CGGCCCG;chr3_49554670_C_G	PASS	2.21607e-06	0.00770963	902500	2	NM_003458.4	ENST00000296452	ENSG00000164061	protein_coding	BSN	missense_variant	1.59058e-05	17.16	0.046	tolerated_low_confidence(0.18)	benign(0.199)	NA	MISSENSE	G/D	30	TRUE	FALSE	A	G	2.21607e-06	2	2.40136e-06	0.277352	0.6	0.0934639	3.09732	0.000910572	0.98	2
3:49554694:C:A	chr3	49554694	C	A	chr3_49554663_GCCGGCCCCGGCCCGGGCC_G;chr3_49554677_G_GGGCCCC;chr3_49554665_CGGCCCCGGCCCG_C;chr3_49554663_G_GCCGGCCCCGGCCCGGGCC;chr3_49554653_GCCCGGCGGCGCCGGCCCCGGCCCGGGCCCCGGCCCCGGC_G;chr3_49554655_C_CCGGCGG;chr3_49554663_GCCGGCCCCGGCCCGGGCCCCGGCC_G;chr3_49554658_GCGGCGCCGGCCCCGGCCCGGGCCCCGGCCCCGGCCC_G;chr3_49554675_C_G;chr3_49554683_C_T;chr3_49554665_C_CGGCCCCGGCCCG;chr3_49554663_G_GCCGGCC;chr3_49554663_G_GCCGGCCCCGGCCCGGGCCCCGGCC;chr3_49554671_C_A;chr3_49554677_G_C;chr3_49554662_C_T;chr3_49554676_C_G;chr3_49554681_C_G;chr3_49554677_G_GGGCCCCGGCCCC;chr3_49554677_GGGCCCCGGCCCC_G;chr3_49554694_C_A;chr3_49554675_C_T;chr3_49554689_C_CGGGCCG;chr3_49554689_C_T;chr3_49554653_GCCCGGCGGCGCCGGCCCCGGCCCGGGCCCCGGCCCC_G;chr3_49554658_G_GCGGCGCCGGCCCCGGCCCGGGCCCCGGCCC;chr3_49554654_C_T;chr3_49554691_G_A;chr3_49554678_G_T;chr3_49554671_C_CGGCCCG;chr3_49554670_C_G	PASS	5.54017e-06	0.00770963	902500	5	NM_003458.4	ENST00000296452	ENSG00000164061	protein_coding	BSN	missense_variant	0	23.3	0.043	deleterious_low_confidence(0)	probably_damaging(0.99)	NA	MISSENSE	P/H	31	TRUE	FALSE	A	C	5.54017e-06	5	6.0034e-06	0.00484058	0.94	0.589728	1.95891	0.0906302	0.76	5
3:49554695:C:T	chr3	49554695	C	T	chr3_49554695_C_T	PASS	0.000169369	0.000279271	909258	154	NM_003458.4	ENST00000296452	ENSG00000164061	protein_coding	BSN	synonymous_variant	1.5869e-05	11.65	NA	NA	NA	NA	SYN	P	31	FALSE	FALSE	T	C	0.000169369	154	0.000183531	2.09936	0.15	-0.505801	0.35309	2.05205	0.15	154
3:49554696:G:A	chr3	49554696	G	A	chr3_49554696_G_A	PASS	0.000151781	0.000338643	909204	138	NM_003458.4	ENST00000296452	ENSG00000164061	protein_coding	BSN	missense_variant	4.75481e-05	14.41	0.021	tolerated_low_confidence(0.21)	benign(0.001)	NA	MISSENSE	G/S	32	FALSE	FALSE	A	G	0.000151781	138	0.000160899	0.350916	0.55	-0.243082	0.377108	0.4155	0.52	135
3:49554699:G:GGCC	chr3	49554699	G	GGCC	chr3_49554699_G_T;chr3_49554699_G_GGCC	PASS	1.09991e-06	0.000384822	909162	1	NM_003458.4	ENST00000296452	ENSG00000164061	protein_coding	BSN	protein_altering_variant	0	17.41	NA	NA	NA	NA	INFRAME	A/GP	33	TRUE	TRUE	GGCC	G	1.09991e-06	1	1.19188e-06	0.0252016	0.87	-0.908187	4.38025	0.0429885	0.84	1
3:49554699:G:T	chr3	49554699	G	T	chr3_49554699_G_T;chr3_49554699_G_GGCC	PASS	1.0998e-06	0.000283669	909254	1	NM_003458.4	ENST00000296452	ENSG00000164061	protein_coding	BSN	missense_variant	0	0.851	0.021	tolerated_low_confidence(0.6)	benign(0.001)	NA	MISSENSE	A/S	33	TRUE	FALSE	T	G	1.0998e-06	1	1.19176e-06	0.0193699	0.89	0.010962	4.38025	6.26296e-06	1	1
3:49554701:A:C	chr3	49554701	A	C	chr3_49554701_A_C	PASS	1.10773e-06	0.00743696	902748	1	NM_003458.4	ENST00000296452	ENSG00000164061	protein_coding	BSN	synonymous_variant	0	6.691	NA	NA	NA	NA	SYN	A	33	FALSE	FALSE	C	A	1.10773e-06	1	1.20027e-06	0.0955845	0.76	1.30638	4.38024	0.0889496	0.77	1
3:49554708:C:T	chr3	49554708	C	T	chr3_49554708_C_T	PASS	9.89753e-06	0.000213301	909318	9	NM_003458.4	ENST00000296452	ENSG00000164061	protein_coding	BSN	missense_variant	1.57565e-05	16.52	0.025	tolerated_low_confidence(0.63)	benign(0.023)	NA	MISSENSE	P/S	36	FALSE	FALSE	T	C	9.89753e-06	9	9.53343e-06	0.506166	0.48	1.60851	1.54867	1.07877	0.3	8
3:49554715:C:T	chr3	49554715	C	T	chr3_49554715_C_T	PASS	1.09963e-06	0.000123143	909400	1	NM_003458.4	ENST00000296452	ENSG00000164061	protein_coding	BSN	missense_variant	0	25.8	0.091	deleterious_low_confidence(0.01)	probably_damaging(0.95)	NA	MISSENSE	S/L	38	FALSE	FALSE	T	C	1.09963e-06	1	1.19157e-06	0.0201327	0.89	1.62932	4.38023	0.138363	0.71	1
3:49554724:C:G	chr3	49554724	C	G	chr3_49554724_C_G;chr3_49554724_C_T	PASS	5.49797e-06	9.45562e-05	909426	5	NM_003458.4	ENST00000296452	ENSG00000164061	protein_coding	BSN	missense_variant	0	16.6	0.022	tolerated_low_confidence(0.13)	benign(0.037)	NA	MISSENSE	A/G	41	TRUE	FALSE	G	C	5.49797e-06	5	2.38307e-06	1.42659	0.23	-4.01294	3.0974	1.67853	0.2	2
3:49554724:C:T	chr3	49554724	C	T	chr3_49554724_C_G;chr3_49554724_C_T	PASS	1.09959e-06	9.45562e-05	909426	1	NM_003458.4	ENST00000296452	ENSG00000164061	protein_coding	BSN	missense_variant	0	16.31	0.025	tolerated_low_confidence(0.19)	benign(0.001)	NA	MISSENSE	A/V	41	TRUE	FALSE	T	C	1.09959e-06	1	1.19154e-06	0.040143	0.84	-1.04239	4.38025	0.0566319	0.81	1
3:49554727:G:C	chr3	49554727	G	C	chr3_49554727_G_C	PASS	1.09956e-06	6.37705e-05	909454	1	NM_003458.4	ENST00000296452	ENSG00000164061	protein_coding	BSN	missense_variant	0	18.99	0.031	tolerated_low_confidence(0.09)	benign(0)	NA	MISSENSE	G/A	42	FALSE	FALSE	C	G	1.09956e-06	1	1.1915e-06	0.466024	0.49	-0.42178	4.38044	0.0092712	0.92	1
3:49554731:C:T	chr3	49554731	C	T	chr3_49554731_C_T;chr3_49554731_C_A	PASS	3.40873e-05	9.01582e-05	909430	31	NM_003458.4	ENST00000296452	ENSG00000164061	protein_coding	BSN	synonymous_variant	1.56597e-05	12.47	NA	NA	NA	NA	SYN	G	43	TRUE	FALSE	T	C	3.40873e-05	31	3.69373e-05	0.0163165	0.9	0.48171	0.786753	0.374882	0.54	31
3:49554737:G:T	chr3	49554737	G	T	chr3_49554737_G_T	PASS	1.09959e-06	8.79593e-05	909432	1	NM_003458.4	ENST00000296452	ENSG00000164061	protein_coding	BSN	missense_variant	0	25.9	0.053	deleterious_low_confidence(0.01)	probably_damaging(0.969)	NA	MISSENSE	Q/H	45	FALSE	FALSE	T	G	1.09959e-06	1	1.19152e-06	0.0227947	0.88	1.23412	4.38028	0.0793795	0.78	1
3:49554743:C:T	chr3	49554743	C	T	chr3_49554743_C_T	PASS	8.79639e-06	5.27756e-05	909464	8	NM_003458.4	ENST00000296452	ENSG00000164061	protein_coding	BSN	synonymous_variant	0	12.87	NA	NA	NA	NA	SYN	P	47	FALSE	FALSE	T	C	8.79639e-06	8	1.19148e-06	0.0397404	0.84	-0.0113048	4.38035	6.66048e-06	1	1
3:49554749:G:A	chr3	49554749	G	A	chr3_49554749_G_A	PASS	1.09953e-06	3.29847e-05	909482	1	NM_003458.4	ENST00000296452	ENSG00000164061	protein_coding	BSN	synonymous_variant	0	5.515	NA	NA	NA	NA	SYN	A	49	FALSE	FALSE	A	G	1.09953e-06	1	1.19146e-06	0.179455	0.67	1.07197	4.3803	0.0598906	0.81	1
3:49554750:G:A	chr3	49554750	G	A	chr3_49554750_G_A	PASS	1.09954e-06	4.39796e-05	909472	1	NM_003458.4	ENST00000296452	ENSG00000164061	protein_coding	BSN	missense_variant	0	23.3	0.055	deleterious_low_confidence(0.03)	benign(0.424)	NA	MISSENSE	G/R	50	FALSE	FALSE	A	G	1.09954e-06	1	1.19147e-06	6.31255	0.012	11.4602	4.38028	6.84505	0.0089	1
3:49554752:A:T	chr3	49554752	A	T	chr3_49554752_A_T	PASS	2.19918e-06	9.01582e-05	909430	2	NM_003458.4	ENST00000296452	ENSG00000164061	protein_coding	BSN	synonymous_variant	0	6.276	NA	NA	NA	NA	SYN	G	50	FALSE	FALSE	T	A	2.19918e-06	2	1.19153e-06	0.000200744	0.99	-0.523428	4.38045	0.0142783	0.9	1
3:49554755:A:C	chr3	49554755	A	C	chr3_49554755_A_C;chr3_49554755_A_G	PASS	5.49832e-06	0.000158327	909368	5	NM_003458.4	ENST00000296452	ENSG00000164061	protein_coding	BSN	synonymous_variant	0	8.701	NA	NA	NA	NA	SYN	A	51	TRUE	FALSE	C	A	5.49832e-06	5	2.38321e-06	2.47229	0.12	-7.02999	3.09733	5.15151	0.023	2
3:49554755:A:G	chr3	49554755	A	G	chr3_49554755_A_C;chr3_49554755_A_G	PASS	1.09966e-06	0.000158327	909368	1	NM_003458.4	ENST00000296452	ENSG00000164061	protein_coding	BSN	synonymous_variant	0	8.973	NA	NA	NA	NA	SYN	A	51	TRUE	FALSE	G	A	1.09966e-06	1	1.1916e-06	0.239095	0.62	5.52908	4.38027	1.59333	0.21	1
3:49554756:G:T	chr3	49554756	G	T	chr3_49554756_G_T	PASS	2.19908e-06	4.61786e-05	909470	2	NM_003458.4	ENST00000296452	ENSG00000164061	protein_coding	BSN	missense_variant	0	18.6	0.018	tolerated_low_confidence(0.08)	benign(0.067)	NA	MISSENSE	A/S	52	FALSE	FALSE	T	G	2.19908e-06	2	2.38296e-06	2.4723	0.12	-7.03002	3.09733	5.15154	0.023	2
3:49554760:G:C	chr3	49554760	G	C	chr3_49554760_G_C	PASS	1.75927e-05	4.83776e-05	909468	16	NM_003458.4	ENST00000296452	ENSG00000164061	protein_coding	BSN	missense_variant	0	23.9	0.131	tolerated_low_confidence(0.26)	probably_damaging(0.989)	NA	MISSENSE	R/P	53	FALSE	FALSE	C	G	1.75927e-05	16	2.38296e-06	0.424803	0.51	-0.829735	3.09736	0.0717622	0.79	2
3:49554761:G:T	chr3	49554761	G	T	chr3_49554761_G_T	PASS	2.19908e-06	4.61786e-05	909470	2	NM_003458.4	ENST00000296452	ENSG00000164061	protein_coding	BSN	synonymous_variant	0	12.41	NA	NA	NA	NA	SYN	R	53	FALSE	FALSE	T	G	2.19908e-06	2	2.38294e-06	4.8143	0.028	-6.59624	3.09755	4.53478	0.033	2
3:49554763:C:G	chr3	49554763	C	G	chr3_49554763_C_G	PASS	7.69693e-06	6.37705e-05	909454	7	NM_003458.4	ENST00000296452	ENSG00000164061	protein_coding	BSN	missense_variant	0	14.88	0.016	deleterious_low_confidence(0.01)	benign(0.028)	NA	MISSENSE	S/W	54	FALSE	FALSE	G	C	7.69693e-06	7	8.34048e-06	0.0742997	0.79	0.683466	1.65566	0.170409	0.68	7
3:49554764:G:C	chr3	49554764	G	C	chr3_49554764_G_C;chr3_49554764_G_A	PASS	3.29859e-06	3.51837e-05	909480	3	NM_003458.4	ENST00000296452	ENSG00000164061	protein_coding	BSN	synonymous_variant	0	3.497	NA	NA	NA	NA	SYN	S	54	TRUE	FALSE	C	G	3.29859e-06	3	2.38292e-06	4.82991	0.028	8.32895	3.09734	7.23105	0.0072	2
3:49554767:C:G	chr3	49554767	C	G	chr3_49554767_C_G	PASS	8.79654e-06	7.03674e-05	909448	8	NM_003458.4	ENST00000296452	ENSG00000164061	protein_coding	BSN	synonymous_variant	0	5.337	NA	NA	NA	NA	SYN	T	55	FALSE	FALSE	G	C	8.79654e-06	8	9.53203e-06	0.226198	0.63	1.811	1.54868	1.36745	0.24	8
3:49554769:C:A	chr3	49554769	C	A	chr3_49554769_C_T;chr3_49554769_C_A	PASS	1.09957e-06	6.81684e-05	909450	1	NM_003458.4	ENST00000296452	ENSG00000164061	protein_coding	BSN	missense_variant	0	16.11	0.031	tolerated_low_confidence(0.06)	benign(0.049)	NA	MISSENSE	A/E	56	TRUE	FALSE	A	C	1.09957e-06	1	1.1915e-06	1.94807	0.16	-7.12681	4.3823	2.64476	0.1	1
3:49554769:C:T	chr3	49554769	C	T	chr3_49554769_C_T;chr3_49554769_C_A	PASS	1.09957e-06	6.81684e-05	909450	1	NM_003458.4	ENST00000296452	ENSG00000164061	protein_coding	BSN	missense_variant	0	15.68	0.035	tolerated_low_confidence(0.07)	benign(0.019)	NA	MISSENSE	A/V	56	TRUE	FALSE	T	C	1.09957e-06	1	1.1915e-06	1.62672	0.2	-2.85998	4.38027	0.426307	0.51	1
3:49554770:G:T	chr3	49554770	G	T	chr3_49554770_G_T	PASS	1.53937e-05	5.49745e-05	909462	14	NM_003458.4	ENST00000296452	ENSG00000164061	protein_coding	BSN	synonymous_variant	1.5587e-05	6.102	NA	NA	NA	NA	SYN	A	56	FALSE	FALSE	T	G	1.53937e-05	14	1.66808e-05	0.161428	0.69	-0.0830839	1.1707	0.00503662	0.94	14
3:49554778:C:T	chr3	49554778	C	T	chr3_49554778_C_T	PASS	1.09955e-06	5.05766e-05	909466	1	NM_003458.4	ENST00000296452	ENSG00000164061	protein_coding	BSN	missense_variant	0	13.26	0.073	deleterious_low_confidence(0.02)	benign(0.08)	NA	MISSENSE	P/L	59	FALSE	FALSE	T	C	1.09955e-06	1	1.19148e-06	1.27383	0.26	3.62588	4.38081	0.685044	0.41	1
3:49554779:G:A	chr3	49554779	G	A	chr3_49554779_G_A	PASS	4.39829e-06	7.47654e-05	909444	4	NM_003458.4	ENST00000296452	ENSG00000164061	protein_coding	BSN	synonymous_variant	1.55758e-05	4.121	NA	NA	NA	NA	SYN	P	59	FALSE	FALSE	A	G	4.39829e-06	4	4.76602e-06	0.976737	0.32	1.98279	2.19014	0.819608	0.37	4
3:49554781:T:C	chr3	49554781	T	C	chr3_49554781_T_C	PASS	1.09964e-06	0.000131939	909392	1	NM_003458.4	ENST00000296452	ENSG00000164061	protein_coding	BSN	missense_variant	0	6.008	0.01	tolerated_low_confidence(0.96)	benign(0)	NA	MISSENSE	V/A	60	FALSE	FALSE	C	T	1.09964e-06	1	1.19157e-06	2.19912	0.14	-7.40633	4.38026	2.85895	0.091	1
3:49554784:C:G	chr3	49554784	C	G	chr3_49554784_C_G	PASS	2.19915e-06	7.47654e-05	909444	2	NM_003458.4	ENST00000296452	ENSG00000164061	protein_coding	BSN	missense_variant	0	20.2	0.039	deleterious_low_confidence(0.02)	benign(0.121)	NA	MISSENSE	P/R	61	FALSE	FALSE	G	C	2.19915e-06	2	2.38302e-06	0.00912975	0.92	-1.39706	3.09734	0.203448	0.65	2
3:49554785:T:G	chr3	49554785	T	G	chr3_49554794_C_T;chr3_49554785_TGGCCCCGGCCCCGGCCCC_T;chr3_49554785_TGGCCCCGGCCCC_T;chr3_49554785_T_TGGCCCC;chr3_49554785_TGGCCCC_T;chr3_49554800_C_T;chr3_49554791_C_T;chr3_49554794_C_CCCCGGCCCCGGT;chr3_49554800_C_CCCCGGT;chr3_49554797_C_CGGCCCCGGTCCCGGCCCT;chr3_49554803_C_G;chr3_49554785_T_TGGCCCG;chr3_49554785_T_TGGCCCCGGCCCC;chr3_49554790_C_T;chr3_49554797_C_T;chr3_49554789_C_CCCGGCG;chr3_49554785_T_G;chr3_49554803_C_T	PASS	1.10263e-06	0.00284768	906922	1	NM_003458.4	ENST00000296452	ENSG00000164061	protein_coding	BSN	synonymous_variant	0	6.737	NA	NA	NA	NA	SYN	P	61	TRUE	FALSE	G	T	1.10263e-06	1	1.19478e-06	3.01832	0.082	-6.77398	4.38025	2.39161	0.12	1
3:49554785:T:TGGCCCC	chr3	49554785	T	TGGCCCC	chr3_49554794_C_T;chr3_49554785_TGGCCCCGGCCCCGGCCCC_T;chr3_49554785_TGGCCCCGGCCCC_T;chr3_49554785_T_TGGCCCC;chr3_49554785_TGGCCCC_T;chr3_49554800_C_T;chr3_49554791_C_T;chr3_49554794_C_CCCCGGCCCCGGT;chr3_49554800_C_CCCCGGT;chr3_49554797_C_CGGCCCCGGTCCCGGCCCT;chr3_49554803_C_G;chr3_49554785_T_TGGCCCG;chr3_49554785_T_TGGCCCCGGCCCC;chr3_49554790_C_T;chr3_49554797_C_T;chr3_49554789_C_CCCGGCG;chr3_49554785_T_G;chr3_49554803_C_T	PASS	5.40322e-05	0.00291585	906866	49	NM_003458.4	ENST00000296452	ENSG00000164061	protein_coding	BSN	inframe_insertion	7.79253e-05	13.06	NA	NA	NA	NA	INFRAME	-/GP	61-62	TRUE	TRUE	TGGCCCC	T	5.40322e-05	49	5.25732e-05	1.4447	0.23	0.883608	0.660387	1.79028	0.18	44
3:49554785:T:TGGCCCCGGCCCC	chr3	49554785	T	TGGCCCCGGCCCC	chr3_49554794_C_T;chr3_49554785_TGGCCCCGGCCCCGGCCCC_T;chr3_49554785_TGGCCCCGGCCCC_T;chr3_49554785_T_TGGCCCC;chr3_49554785_TGGCCCC_T;chr3_49554800_C_T;chr3_49554791_C_T;chr3_49554794_C_CCCCGGCCCCGGT;chr3_49554800_C_CCCCGGT;chr3_49554797_C_CGGCCCCGGTCCCGGCCCT;chr3_49554803_C_G;chr3_49554785_T_TGGCCCG;chr3_49554785_T_TGGCCCCGGCCCC;chr3_49554790_C_T;chr3_49554797_C_T;chr3_49554789_C_CCCGGCG;chr3_49554785_T_G;chr3_49554803_C_T	PASS	2.2054e-06	0.00291585	906866	2	NM_003458.4	ENST00000296452	ENSG00000164061	protein_coding	BSN	inframe_insertion	0	12.82	NA	NA	NA	NA	INFRAME	-/GPGP	61-62	TRUE	TRUE	TGGCCCCGGCCCC	T	2.2054e-06	2	2.38969e-06	0.17543	0.68	1.0044	3.09731	0.105159	0.75	2
3:49554785:TGGCCCC:T	chr3	49554785	TGGCCCC	T	chr3_49554794_C_T;chr3_49554785_TGGCCCCGGCCCCGGCCCC_T;chr3_49554785_TGGCCCCGGCCCC_T;chr3_49554785_T_TGGCCCC;chr3_49554785_TGGCCCC_T;chr3_49554800_C_T;chr3_49554791_C_T;chr3_49554794_C_CCCCGGCCCCGGT;chr3_49554800_C_CCCCGGT;chr3_49554797_C_CGGCCCCGGTCCCGGCCCT;chr3_49554803_C_G;chr3_49554785_T_TGGCCCG;chr3_49554785_T_TGGCCCCGGCCCC;chr3_49554790_C_T;chr3_49554797_C_T;chr3_49554789_C_CCCGGCG;chr3_49554785_T_G;chr3_49554803_C_T	PASS	4.07999e-05	0.00291585	906866	37	NM_003458.4	ENST00000296452	ENSG00000164061	protein_coding	BSN	inframe_deletion	9.35104e-05	13.34	NA	NA	NA	NA	INFRAME	GP/-	62-63	TRUE	TRUE	T	TGGCCCC	4.07999e-05	37	4.18196e-05	1.60087	0.21	0.878445	0.740454	1.40745	0.24	35
3:49554785:TGGCCCCGGCCCC:T	chr3	49554785	TGGCCCCGGCCCC	T	chr3_49554794_C_T;chr3_49554785_TGGCCCCGGCCCCGGCCCC_T;chr3_49554785_TGGCCCCGGCCCC_T;chr3_49554785_T_TGGCCCC;chr3_49554785_TGGCCCC_T;chr3_49554800_C_T;chr3_49554791_C_T;chr3_49554794_C_CCCCGGCCCCGGT;chr3_49554800_C_CCCCGGT;chr3_49554797_C_CGGCCCCGGTCCCGGCCCT;chr3_49554803_C_G;chr3_49554785_T_TGGCCCG;chr3_49554785_T_TGGCCCCGGCCCC;chr3_49554790_C_T;chr3_49554797_C_T;chr3_49554789_C_CCCGGCG;chr3_49554785_T_G;chr3_49554803_C_T	PASS	5.62376e-05	0.00291585	906866	51	NM_003458.4	ENST00000296452	ENSG00000164061	protein_coding	BSN	inframe_deletion	0	15.19	NA	NA	NA	NA	INFRAME	GPGP/-	62-65	TRUE	TRUE	T	TGGCCCCGGCCCC	5.62376e-05	51	5.73526e-05	3.56912	0.059	-0.987789	0.619504	2.54237	0.11	48
3:49554785:TGGCCCCGGCCCCGGCCCC:T	chr3	49554785	TGGCCCCGGCCCCGGCCCC	T	chr3_49554794_C_T;chr3_49554785_TGGCCCCGGCCCCGGCCCC_T;chr3_49554785_TGGCCCCGGCCCC_T;chr3_49554785_T_TGGCCCC;chr3_49554785_TGGCCCC_T;chr3_49554800_C_T;chr3_49554791_C_T;chr3_49554794_C_CCCCGGCCCCGGT;chr3_49554800_C_CCCCGGT;chr3_49554797_C_CGGCCCCGGTCCCGGCCCT;chr3_49554803_C_G;chr3_49554785_T_TGGCCCG;chr3_49554785_T_TGGCCCCGGCCCC;chr3_49554790_C_T;chr3_49554797_C_T;chr3_49554789_C_CCCGGCG;chr3_49554785_T_G;chr3_49554803_C_T	PASS	0.000112475	0.00291585	906866	102	NM_003458.4	ENST00000296452	ENSG00000164061	protein_coding	BSN	inframe_deletion	0	15.85	NA	NA	NA	NA	INFRAME	GPGPGP/-	62-67	TRUE	TRUE	T	TGGCCCCGGCCCCGGCCCC	0.000112475	102	1.67278e-05	0.0187093	0.89	0.617365	1.17094	0.277981	0.6	14
3:49554790:C:T	chr3	49554790	C	T	chr3_49554794_C_T;chr3_49554785_TGGCCCCGGCCCCGGCCCC_T;chr3_49554785_TGGCCCCGGCCCC_T;chr3_49554785_T_TGGCCCC;chr3_49554785_TGGCCCC_T;chr3_49554800_C_T;chr3_49554791_C_T;chr3_49554794_C_CCCCGGCCCCGGT;chr3_49554800_C_CCCCGGT;chr3_49554797_C_CGGCCCCGGTCCCGGCCCT;chr3_49554803_C_G;chr3_49554785_T_TGGCCCG;chr3_49554785_T_TGGCCCCGGCCCC;chr3_49554790_C_T;chr3_49554797_C_T;chr3_49554789_C_CCCGGCG;chr3_49554785_T_G;chr3_49554803_C_T	PASS	2.20526e-06	0.00284768	906922	2	NM_003458.4	ENST00000296452	ENSG00000164061	protein_coding	BSN	missense_variant	0	13	0.018	tolerated_low_confidence(0.06)	benign(0)	NA	MISSENSE	P/L	63	TRUE	FALSE	T	C	2.20526e-06	2	2.38955e-06	1.52107	0.22	3.5145	3.09731	1.28753	0.26	2
3:49554791:C:T	chr3	49554791	C	T	chr3_49554794_C_T;chr3_49554785_TGGCCCCGGCCCCGGCCCC_T;chr3_49554785_TGGCCCCGGCCCC_T;chr3_49554785_T_TGGCCCC;chr3_49554785_TGGCCCC_T;chr3_49554800_C_T;chr3_49554791_C_T;chr3_49554794_C_CCCCGGCCCCGGT;chr3_49554800_C_CCCCGGT;chr3_49554797_C_CGGCCCCGGTCCCGGCCCT;chr3_49554803_C_G;chr3_49554785_T_TGGCCCG;chr3_49554785_T_TGGCCCCGGCCCC;chr3_49554790_C_T;chr3_49554797_C_T;chr3_49554789_C_CCCGGCG;chr3_49554785_T_G;chr3_49554803_C_T	PASS	7.71841e-06	0.00284768	906922	7	NM_003458.4	ENST00000296452	ENSG00000164061	protein_coding	BSN	synonymous_variant	0	5.754	NA	NA	NA	NA	SYN	P	63	TRUE	FALSE	T	C	7.71841e-06	7	8.36344e-06	0.328062	0.57	1.56678	1.65559	0.895585	0.34	7
3:49554794:C:CCCCGGCCCCGGT	chr3	49554794	C	CCCCGGCCCCGGT	chr3_49554794_C_T;chr3_49554785_TGGCCCCGGCCCCGGCCCC_T;chr3_49554785_TGGCCCCGGCCCC_T;chr3_49554785_T_TGGCCCC;chr3_49554785_TGGCCCC_T;chr3_49554800_C_T;chr3_49554791_C_T;chr3_49554794_C_CCCCGGCCCCGGT;chr3_49554800_C_CCCCGGT;chr3_49554797_C_CGGCCCCGGTCCCGGCCCT;chr3_49554803_C_G;chr3_49554785_T_TGGCCCG;chr3_49554785_T_TGGCCCCGGCCCC;chr3_49554790_C_T;chr3_49554797_C_T;chr3_49554789_C_CCCGGCG;chr3_49554785_T_G;chr3_49554803_C_T	PASS	6.61619e-06	0.00291585	906866	6	NM_003458.4	ENST00000296452	ENSG00000164061	protein_coding	BSN	inframe_insertion	0	11.83	NA	NA	NA	NA	INFRAME	-/PGPG	64-65	TRUE	TRUE	CCCCGGCCCCGGT	C	6.61619e-06	6	3.58454e-06	0.067082	0.8	-1.38968	2.52898	0.301952	0.58	3
3:49554794:C:T	chr3	49554794	C	T	chr3_49554794_C_T;chr3_49554785_TGGCCCCGGCCCCGGCCCC_T;chr3_49554785_TGGCCCCGGCCCC_T;chr3_49554785_T_TGGCCCC;chr3_49554785_TGGCCCC_T;chr3_49554800_C_T;chr3_49554791_C_T;chr3_49554794_C_CCCCGGCCCCGGT;chr3_49554800_C_CCCCGGT;chr3_49554797_C_CGGCCCCGGTCCCGGCCCT;chr3_49554803_C_G;chr3_49554785_T_TGGCCCG;chr3_49554785_T_TGGCCCCGGCCCC;chr3_49554790_C_T;chr3_49554797_C_T;chr3_49554789_C_CCCGGCG;chr3_49554785_T_G;chr3_49554803_C_T	PASS	0.000364972	0.00284988	906920	331	NM_003458.4	ENST00000296452	ENSG00000164061	protein_coding	BSN	synonymous_variant	0.00021777	10.44	NA	NA	NA	NA	SYN	G	64	TRUE	FALSE	T	C	0.000364972	331	0.000200723	0.218738	0.64	-0.0829618	0.338022	0.0602376	0.81	168
3:49554797:C:CGGCCCCGGTCCCGGCCCT	chr3	49554797	C	CGGCCCCGGTCCCGGCCCT	chr3_49554794_C_T;chr3_49554785_TGGCCCCGGCCCCGGCCCC_T;chr3_49554785_TGGCCCCGGCCCC_T;chr3_49554785_T_TGGCCCC;chr3_49554785_TGGCCCC_T;chr3_49554800_C_T;chr3_49554791_C_T;chr3_49554794_C_CCCCGGCCCCGGT;chr3_49554800_C_CCCCGGT;chr3_49554797_C_CGGCCCCGGTCCCGGCCCT;chr3_49554803_C_G;chr3_49554785_T_TGGCCCG;chr3_49554785_T_TGGCCCCGGCCCC;chr3_49554790_C_T;chr3_49554797_C_T;chr3_49554789_C_CCCGGCG;chr3_49554785_T_G;chr3_49554803_C_T	PASS	3.3081e-06	0.00291585	906866	3	NM_003458.4	ENST00000296452	ENSG00000164061	protein_coding	BSN	inframe_insertion	0	15.27	NA	NA	NA	NA	INFRAME	-/GPGPGP	65-66	TRUE	TRUE	CGGCCCCGGTCCCGGCCCT	C	3.3081e-06	3	2.38969e-06	0.0125808	0.91	0.897982	3.09733	0.0840544	0.77	2
3:49554800:C:CCCCGGT	chr3	49554800	C	CCCCGGT	chr3_49554794_C_T;chr3_49554785_TGGCCCCGGCCCCGGCCCC_T;chr3_49554785_TGGCCCCGGCCCC_T;chr3_49554785_T_TGGCCCC;chr3_49554785_TGGCCCC_T;chr3_49554800_C_T;chr3_49554791_C_T;chr3_49554794_C_CCCCGGCCCCGGT;chr3_49554800_C_CCCCGGT;chr3_49554797_C_CGGCCCCGGTCCCGGCCCT;chr3_49554803_C_G;chr3_49554785_T_TGGCCCG;chr3_49554785_T_TGGCCCCGGCCCC;chr3_49554790_C_T;chr3_49554797_C_T;chr3_49554789_C_CCCGGCG;chr3_49554785_T_G;chr3_49554803_C_T	PASS	3.3081e-06	0.00291585	906866	3	NM_003458.4	ENST00000296452	ENSG00000164061	protein_coding	BSN	inframe_insertion	1.554e-05	13.74	NA	NA	NA	NA	INFRAME	-/PG	66-67	TRUE	TRUE	CCCCGGT	C	3.3081e-06	3	2.38969e-06	2.95371	0.086	-4.41794	3.09731	2.03455	0.15	2
3:49554800:C:T	chr3	49554800	C	T	chr3_49554794_C_T;chr3_49554785_TGGCCCCGGCCCCGGCCCC_T;chr3_49554785_TGGCCCCGGCCCC_T;chr3_49554785_T_TGGCCCC;chr3_49554785_TGGCCCC_T;chr3_49554800_C_T;chr3_49554791_C_T;chr3_49554794_C_CCCCGGCCCCGGT;chr3_49554800_C_CCCCGGT;chr3_49554797_C_CGGCCCCGGTCCCGGCCCT;chr3_49554803_C_G;chr3_49554785_T_TGGCCCG;chr3_49554785_T_TGGCCCCGGCCCC;chr3_49554790_C_T;chr3_49554797_C_T;chr3_49554789_C_CCCGGCG;chr3_49554785_T_G;chr3_49554803_C_T	PASS	6.61578e-06	0.00284768	906922	6	NM_003458.4	ENST00000296452	ENSG00000164061	protein_coding	BSN	synonymous_variant	0	9.278	NA	NA	NA	NA	SYN	G	66	TRUE	FALSE	T	C	6.61578e-06	6	2.38955e-06	1.23944	0.27	-4.4594	3.09733	2.0729	0.15	2
3:49554803:C:G	chr3	49554803	C	G	chr3_49554794_C_T;chr3_49554785_TGGCCCCGGCCCCGGCCCC_T;chr3_49554785_TGGCCCCGGCCCC_T;chr3_49554785_T_TGGCCCC;chr3_49554785_TGGCCCC_T;chr3_49554800_C_T;chr3_49554791_C_T;chr3_49554794_C_CCCCGGCCCCGGT;chr3_49554800_C_CCCCGGT;chr3_49554797_C_CGGCCCCGGTCCCGGCCCT;chr3_49554803_C_G;chr3_49554785_T_TGGCCCG;chr3_49554785_T_TGGCCCCGGCCCC;chr3_49554790_C_T;chr3_49554797_C_T;chr3_49554789_C_CCCGGCG;chr3_49554785_T_G;chr3_49554803_C_T	PASS	3.30789e-06	0.00284768	906922	3	NM_003458.4	ENST00000296452	ENSG00000164061	protein_coding	BSN	synonymous_variant	0	8.998	NA	NA	NA	NA	SYN	P	67	TRUE	FALSE	G	C	3.30789e-06	3	2.38955e-06	1.04833	0.31	-2.17678	3.09737	0.493902	0.48	2
3:49554803:C:T	chr3	49554803	C	T	chr3_49554794_C_T;chr3_49554785_TGGCCCCGGCCCCGGCCCC_T;chr3_49554785_TGGCCCCGGCCCC_T;chr3_49554785_T_TGGCCCC;chr3_49554785_TGGCCCC_T;chr3_49554800_C_T;chr3_49554791_C_T;chr3_49554794_C_CCCCGGCCCCGGT;chr3_49554800_C_CCCCGGT;chr3_49554797_C_CGGCCCCGGTCCCGGCCCT;chr3_49554803_C_G;chr3_49554785_T_TGGCCCG;chr3_49554785_T_TGGCCCCGGCCCC;chr3_49554790_C_T;chr3_49554797_C_T;chr3_49554789_C_CCCGGCG;chr3_49554785_T_G;chr3_49554803_C_T	PASS	1.10263e-06	0.00284768	906922	1	NM_003458.4	ENST00000296452	ENSG00000164061	protein_coding	BSN	synonymous_variant	0	9.343	NA	NA	NA	NA	SYN	P	67	TRUE	FALSE	T	C	1.10263e-06	1	1.19478e-06	0.59905	0.44	4.92024	4.38026	1.26175	0.26	1
3:49554806:T:C	chr3	49554806	T	C	chr3_49554806_T_C	PASS	1.43039e-05	0.00073446	908844	13	NM_003458.4	ENST00000296452	ENSG00000164061	protein_coding	BSN	synonymous_variant	0	7.129	NA	NA	NA	NA	SYN	G	68	FALSE	FALSE	C	T	1.43039e-05	13	1.54998e-05	1.34436	0.25	-1.09783	1.21489	0.816575	0.37	13
3:49554809:C:CGGCCCT	chr3	49554809	C	CGGCCCT	chr3_49554809_C_T;chr3_49554809_C_G;chr3_49554809_C_CGGCCCT	PASS	1.09986e-06	0.000340842	909203	1	NM_003458.4	ENST00000296452	ENSG00000164061	protein_coding	BSN	inframe_insertion	0	16.5	NA	NA	NA	NA	INFRAME	-/GP	69-70	TRUE	TRUE	CGGCCCT	C	1.09986e-06	1	1.19181e-06	9.96662	0.0016	14.6834	4.38024	11.2372	0.0008	1
3:49554809:C:G	chr3	49554809	C	G	chr3_49554809_C_T;chr3_49554809_C_G;chr3_49554809_C_CGGCCCT	PASS	4.39882e-06	0.000195709	909334	4	NM_003458.4	ENST00000296452	ENSG00000164061	protein_coding	BSN	synonymous_variant	0	8.465	NA	NA	NA	NA	SYN	P	69	TRUE	FALSE	G	C	4.39882e-06	4	4.76655e-06	0.609648	0.43	-0.451069	2.19015	0.042417	0.84	4
3:49554809:C:T	chr3	49554809	C	T	chr3_49554809_C_T;chr3_49554809_C_G;chr3_49554809_C_CGGCCCT	PASS	5.49853e-06	0.000195709	909334	5	NM_003458.4	ENST00000296452	ENSG00000164061	protein_coding	BSN	synonymous_variant	0	8.824	NA	NA	NA	NA	SYN	P	69	TRUE	FALSE	T	C	5.49853e-06	5	5.95818e-06	0.750222	0.39	-2.16523	1.95896	1.22167	0.27	5
3:49554812:C:T	chr3	49554812	C	T	chr3_49554812_C_T	PASS	2.19945e-06	0.000211102	909320	2	NM_003458.4	ENST00000296452	ENSG00000164061	protein_coding	BSN	synonymous_variant	0	9.834	NA	NA	NA	NA	SYN	G	70	FALSE	FALSE	T	C	2.19945e-06	2	2.38336e-06	0.662972	0.42	-0.449029	3.09731	0.0210174	0.88	2
3:49554814:C:T	chr3	49554814	C	T	chr3_49554814_C_T	PASS	3.29929e-06	0.000248485	909286	3	NM_003458.4	ENST00000296452	ENSG00000164061	protein_coding	BSN	missense_variant	0	12.77	0.02	tolerated_low_confidence(0.55)	benign(0.011)	NA	MISSENSE	P/L	71	FALSE	FALSE	T	C	3.29929e-06	3	3.57511e-06	2.6775	0.1	4.08356	2.52895	2.60733	0.11	3
3:49554815:T:C	chr3	49554815	T	C	chr3_49554815_T_C	PASS	1.11427e-06	0.0132599	897452	1	NM_003458.4	ENST00000296452	ENSG00000164061	protein_coding	BSN	synonymous_variant	0	6.213	NA	NA	NA	NA	SYN	P	71	FALSE	FALSE	C	T	1.11427e-06	1	1.20743e-06	0.0185954	0.89	0.209984	4.38028	0.00229811	0.96	1
3:49554817:G:A	chr3	49554817	G	A	chr3_49554817_G_A	PASS	1.97941e-05	0.000164924	909362	18	NM_003458.4	ENST00000296452	ENSG00000164061	protein_coding	BSN	missense_variant	0	20.4	0.04	tolerated(0.08)	benign(0)	NA	MISSENSE	G/D	72	FALSE	FALSE	A	G	1.97941e-05	18	2.14492e-05	0.94376	0.33	-0.923203	1.03248	0.799517	0.37	18
3:49554820:C:T	chr3	49554820	C	T	chr3_49554820_C_T	PASS	1.0998e-06	0.000279271	909258	1	NM_003458.4	ENST00000296452	ENSG00000164061	protein_coding	BSN	missense_variant	0	20.6	0.068	tolerated(0.14)	benign(0.012)	NA	MISSENSE	P/L	73	FALSE	FALSE	T	C	1.0998e-06	1	1.19176e-06	0.279927	0.6	0.782828	4.38027	0.0319397	0.86	1
3:49554821:G:A	chr3	49554821	G	A	chr3_49554821_G_A;chr3_49554821_G_C	PASS	2.19984e-06	0.000391419	909156	2	NM_003458.4	ENST00000296452	ENSG00000164061	protein_coding	BSN	synonymous_variant	0	13.43	NA	NA	NA	NA	SYN	P	73	TRUE	FALSE	A	G	2.19984e-06	2	2.38379e-06	0.14397	0.7	1.11741	3.09732	0.130152	0.72	2
3:49554821:G:C	chr3	49554821	G	C	chr3_49554821_G_A;chr3_49554821_G_C	PASS	1.09992e-06	0.000391419	909156	1	NM_003458.4	ENST00000296452	ENSG00000164061	protein_coding	BSN	synonymous_variant	0	12.97	NA	NA	NA	NA	SYN	P	73	TRUE	FALSE	C	G	1.09992e-06	1	1.1919e-06	7.8721	0.005	13.5911	4.38029	9.6273	0.0019	1
3:49554823:G:A	chr3	49554823	G	A	chr3_49554823_G_A;chr3_49554823_G_T	PASS	2.1995e-06	0.00023749	909296	2	NM_003458.4	ENST00000296452	ENSG00000164061	protein_coding	BSN	missense_variant	0	22.6	0.034	tolerated(0.1)	benign(0.001)	NA	MISSENSE	G/D	74	TRUE	FALSE	A	G	2.1995e-06	2	2.3834e-06	0.0657429	0.8	-1.34332	3.09735	0.188097	0.66	2
3:49554823:G:T	chr3	49554823	G	T	chr3_49554823_G_A;chr3_49554823_G_T	PASS	1.09975e-06	0.00023749	909296	1	NM_003458.4	ENST00000296452	ENSG00000164061	protein_coding	BSN	missense_variant	0	22.7	0.024	tolerated(0.06)	benign(0.145)	NA	MISSENSE	G/V	74	TRUE	FALSE	T	G	1.09975e-06	1	1.1917e-06	1.40256	0.24	-2.62621	4.38024	0.359471	0.55	1
3:49554826:G:C	chr3	49554826	G	C	chr3_49554826_G_C	PASS	1.10007e-06	0.000523358	909036	1	NM_003458.4	ENST00000296452	ENSG00000164061	protein_coding	BSN	missense_variant&splice_region_variant	0	26.1	0.027	tolerated(0.33)	benign(0.001)	NA	MISSENSE	S/T	75	FALSE	FALSE	C	G	1.10007e-06	1	1.19206e-06	0.150403	0.7	2.7565	4.38247	0.395618	0.53	1
3:49554829:A:G	chr3	49554829	A	G	chr3_49554829_A_G	PASS	1.10099e-06	0.00136337	908272	1	NM_003458.4	ENST00000296452	ENSG00000164061	protein_coding	BSN	splice_region_variant&intron_variant	0	20.6	NA	NA	NA	NA	NONCODING	.	.	FALSE	FALSE	G	A	1.10099e-06	1	1.19304e-06	0.00132802	0.97	-0.652868	4.38026	0.0222152	0.88	1
3:49554832:C:A	chr3	49554832	C	A	chr3_49554832_C_A	PASS	1.10069e-06	0.0010863	908524	1	NM_003458.4	ENST00000296452	ENSG00000164061	protein_coding	BSN	splice_region_variant&intron_variant	0	15.44	NA	NA	NA	NA	NONCODING	.	.	FALSE	FALSE	A	C	1.10069e-06	1	1.19273e-06	0.714457	0.4	-2.35778	4.38028	0.289736	0.59	1
3:49554836:T:C	chr3	49554836	T	C	chr3_49554836_T_C	PASS	4.41925e-06	0.00481797	905130	4	NM_003458.4	ENST00000296452	ENSG00000164061	protein_coding	BSN	intron_variant	0	14.28	NA	NA	NA	NA	INTRONIC	.	.	FALSE	FALSE	C	T	4.41925e-06	4	4.78877e-06	0.0208524	0.89	0.634278	2.19014	0.0838716	0.77	4
3:49554837:G:C	chr3	49554837	G	C	chr3_49554837_G_C	PASS	4.40412e-06	0.00139855	908240	4	NM_003458.4	ENST00000296452	ENSG00000164061	protein_coding	BSN	intron_variant	0	14.82	NA	NA	NA	NA	INTRONIC	.	.	FALSE	FALSE	C	G	4.40412e-06	4	1.19311e-06	1.49997	0.22	-4.89796	4.38125	1.24978	0.26	1
3:49554840:TCGGCGCCCGGGGGG:T	chr3	49554840	TCGGCGCCCGGGGGG	T	chr3_49554848_C_T;chr3_49554840_TCGGCGCCCGGGGGG_T;chr3_49554850_G_A;chr3_49554848_C_CG;chr3_49554842_G_A	PASS	2.11494e-05	0.0642388	851086	18	NM_003458.4	ENST00000296452	ENSG00000164061	protein_coding	BSN	intron_variant	0	18.65	NA	NA	NA	NA	INTRONIC	.	.	TRUE	TRUE	T	TCGGCGCCCGGGGGG	2.11494e-05	18	2.29233e-05	0.000877726	0.98	-0.383732	1.03247	0.138135	0.71	19
3:49554848:C:CG	chr3	49554848	C	CG	chr3_49554848_C_T;chr3_49554840_TCGGCGCCCGGGGGG_T;chr3_49554850_G_A;chr3_49554848_C_CG;chr3_49554842_G_A	PASS	3.52491e-06	0.0642388	851086	3	NM_003458.4	ENST00000296452	ENSG00000164061	protein_coding	BSN	intron_variant	0	13.05	NA	NA	NA	NA	INTRONIC	.	.	TRUE	TRUE	CG	C	3.52491e-06	3	2.54704e-06	0.235837	0.63	-2.29036	3.09732	0.546807	0.46	2
3:49554848:C:T	chr3	49554848	C	T	chr3_49554848_C_T;chr3_49554840_TCGGCGCCCGGGGGG_T;chr3_49554850_G_A;chr3_49554848_C_CG;chr3_49554842_G_A	PASS	2.76255e-05	0.0448042	868762	24	NM_003458.4	ENST00000296452	ENSG00000164061	protein_coding	BSN	intron_variant	0	9.588	NA	NA	NA	NA	INTRONIC	.	.	TRUE	FALSE	T	C	2.76255e-05	24	2.61992e-05	0.359062	0.55	-0.70319	0.955882	0.541173	0.46	22
3:49554850:G:A	chr3	49554850	G	A	chr3_49554848_C_T;chr3_49554840_TCGGCGCCCGGGGGG_T;chr3_49554850_G_A;chr3_49554848_C_CG;chr3_49554842_G_A	PASS	3.45319e-06	0.0448042	868762	3	NM_003458.4	ENST00000296452	ENSG00000164061	protein_coding	BSN	intron_variant	0	18.36	NA	NA	NA	NA	INTRONIC	.	.	TRUE	FALSE	A	G	3.45319e-06	3	3.74274e-06	0.0897833	0.76	0.214979	2.52905	0.00722564	0.93	3
3:49554867:G:A	chr3	49554867	G	A	chr3_49554867_G_A	PASS	8.94771e-06	0.0169629	894084	8	NM_003458.4	ENST00000296452	ENSG00000164061	protein_coding	BSN	intron_variant	0	21.2	NA	NA	NA	NA	INTRONIC	.	.	FALSE	FALSE	A	G	8.94771e-06	8	8.48405e-06	0.597967	0.44	-0.941604	1.65565	0.323445	0.57	7
3:49554870:T:C	chr3	49554870	T	C	chr3_49554870_T_C	PASS	1.13726e-06	0.0332068	879310	1	NM_003458.4	ENST00000296452	ENSG00000164061	protein_coding	BSN	intron_variant	0	19.28	NA	NA	NA	NA	INTRONIC	.	.	FALSE	FALSE	C	T	1.13726e-06	1	1.23242e-06	0.218861	0.64	2.53764	4.38037	0.335613	0.56	1
3:49554871:G:C	chr3	49554871	G	C	chr3_49554871_G_C	PASS	1.12272e-06	0.0206924	890692	1	NM_003458.4	ENST00000296452	ENSG00000164061	protein_coding	BSN	intron_variant	0	20.5	NA	NA	NA	NA	INTRONIC	.	.	FALSE	FALSE	C	G	1.12272e-06	1	1.21665e-06	0.594563	0.44	-3.61159	4.38027	0.679824	0.41	1
3:49554874:G:A	chr3	49554874	G	A	chr3_49554874_G_A	PASS	5.65835e-06	0.028435	883650	5	NM_003458.4	ENST00000296452	ENSG00000164061	protein_coding	BSN	intron_variant	6.20521e-05	13.46	NA	NA	NA	NA	INTRONIC	.	.	FALSE	FALSE	A	G	5.65835e-06	5	6.13166e-06	0.871361	0.35	-2.03003	1.95894	1.07389	0.3	5
3:49554875:C:G	chr3	49554875	C	G	chr3_49554875_C_G;chr3_49554875_C_T	PASS	1.13377e-06	0.0302338	882014	1	NM_003458.4	ENST00000296452	ENSG00000164061	protein_coding	BSN	intron_variant	0	14.79	NA	NA	NA	NA	INTRONIC	.	.	TRUE	FALSE	G	C	1.13377e-06	1	1.22869e-06	0.02988	0.86	-0.424912	4.3803	0.00941003	0.92	1
3:49554875:C:T	chr3	49554875	C	T	chr3_49554875_C_G;chr3_49554875_C_T	PASS	1.13377e-06	0.0302338	882014	1	NM_003458.4	ENST00000296452	ENSG00000164061	protein_coding	BSN	intron_variant	0	15.11	NA	NA	NA	NA	INTRONIC	.	.	TRUE	FALSE	T	C	1.13377e-06	1	1.22869e-06	0.457501	0.5	3.88061	4.38024	0.784883	0.38	1
3:49554876:C:T	chr3	49554876	C	T	chr3_49554876_C_T	PASS	4.53852e-06	0.0309705	881344	4	NM_003458.4	ENST00000296452	ENSG00000164061	protein_coding	BSN	intron_variant	1.55178e-05	4.683	NA	NA	NA	NA	INTRONIC	.	.	FALSE	FALSE	T	C	4.53852e-06	4	4.91845e-06	1.39016	0.24	-1.82669	2.19015	0.695636	0.4	4
3:49554877:G:A	chr3	49554877	G	A	chr3_49554877_G_A	PASS	2.15804e-05	0.0319754	880430	19	NM_003458.4	ENST00000296452	ENSG00000164061	protein_coding	BSN	intron_variant	1.55145e-05	14.66	NA	NA	NA	NA	INTRONIC	.	.	FALSE	FALSE	A	G	2.15804e-05	19	2.09239e-05	1.39838	0.24	-0.974491	1.06242	0.841326	0.36	18
3:49554878:G:A	chr3	49554878	G	A	chr3_49554878_G_A	PASS	1.9317e-05	0.0323888	880054	17	NM_003458.4	ENST00000296452	ENSG00000164061	protein_coding	BSN	intron_variant	0	15.57	NA	NA	NA	NA	INTRONIC	.	.	FALSE	FALSE	A	G	1.9317e-05	17	1.60076e-05	0.639145	0.42	0.952027	1.2149	0.614067	0.43	13
3:49554879:G:T	chr3	49554879	G	T	chr3_49554879_G_T	PASS	1.14195e-06	0.0371848	875692	1	NM_003458.4	ENST00000296452	ENSG00000164061	protein_coding	BSN	intron_variant	0	12.78	NA	NA	NA	NA	INTRONIC	.	.	FALSE	FALSE	T	G	1.14195e-06	1	1.23747e-06	3.7377	0.053	-7.49875	4.38038	2.93058	0.087	1
3:49554880:A:C	chr3	49554880	A	C	chr3_49554880_A_C	PASS	2.3187e-06	0.0516299	862554	2	NM_003458.4	ENST00000296452	ENSG00000164061	protein_coding	BSN	intron_variant	0	12.26	NA	NA	NA	NA	INTRONIC	.	.	FALSE	FALSE	C	A	2.3187e-06	2	2.51258e-06	4.09802	0.043	5.51803	3.09731	3.17393	0.075	2
3:49554881:C:T	chr3	49554881	C	T	chr3_49554881_C_T	PASS	4.71144e-05	0.043199	870222	41	NM_003458.4	ENST00000296452	ENSG00000164061	protein_coding	BSN	intron_variant	1.55082e-05	10.92	NA	NA	NA	NA	INTRONIC	.	.	FALSE	FALSE	T	C	4.71144e-05	41	5.10555e-05	0.076434	0.78	-0.173367	0.684113	0.0642208	0.8	43
3:49554882:C:G	chr3	49554882	C	G	chr3_49554882_C_T;chr3_49554882_C_G	PASS	3.45589e-06	0.0455497	868084	3	NM_003458.4	ENST00000296452	ENSG00000164061	protein_coding	BSN	intron_variant	0	7.555	NA	NA	NA	NA	INTRONIC	.	.	TRUE	FALSE	G	C	3.45589e-06	3	3.74496e-06	0.116474	0.73	-0.262105	2.52896	0.0107416	0.92	3
3:49554883:C:T	chr3	49554883	C	T	chr3_49554883_C_T	PASS	1.15502e-05	0.0480741	865788	10	NM_003458.4	ENST00000296452	ENSG00000164061	protein_coding	BSN	intron_variant	0	3.433	NA	NA	NA	NA	INTRONIC	.	.	FALSE	FALSE	T	C	1.15502e-05	10	1.12642e-05	0.0119987	0.91	0.162955	1.46013	0.0124552	0.91	9
3:49554885:G:C	chr3	49554885	G	C	chr3_49554885_G_C	PASS	2.31378e-06	0.0496134	864388	2	NM_003458.4	ENST00000296452	ENSG00000164061	protein_coding	BSN	intron_variant	0	12.53	NA	NA	NA	NA	INTRONIC	.	.	FALSE	FALSE	C	G	2.31378e-06	2	2.50747e-06	0.0664707	0.8	0.0892879	3.09735	0.000831006	0.98	2
3:49554888:C:T	chr3	49554888	C	T	chr3_49554888_C_T	PASS	3.28486e-05	0.0627985	852396	28	NM_003458.4	ENST00000296452	ENSG00000164061	protein_coding	BSN	intron_variant	4.65318e-05	11.92	NA	NA	NA	NA	INTRONIC	.	.	FALSE	FALSE	T	C	3.28486e-05	28	3.5598e-05	0.390878	0.53	0.167112	0.827833	0.0407503	0.84	30
3:49554890:A:G	chr3	49554890	A	G	chr3_49554890_A_G	PASS	4.69559e-06	0.0633834	851864	4	NM_003458.4	ENST00000296452	ENSG00000164061	protein_coding	BSN	intron_variant	3.10492e-05	6.238	NA	NA	NA	NA	INTRONIC	.	.	FALSE	FALSE	G	A	4.69559e-06	4	3.81634e-06	0.0628419	0.8	1.0762	1.95942	0.30167	0.58	3
3:49554899:C:A	chr3	49554899	C	A	chr3_49554899_C_A	PASS	2.43806e-06	0.0980592	820326	2	NM_003458.4	ENST00000296452	ENSG00000164061	protein_coding	BSN	intron_variant	0	7.819	NA	NA	NA	NA	INTRONIC	.	.	FALSE	FALSE	A	C	2.43806e-06	2	1.32105e-06	0.356147	0.55	-2.22504	4.38028	0.25803	0.61	1
3:49554906:G:T	chr3	49554906	G	T	chr3_49554906_G_T	PASS	1.1322e-05	0.126004	794910	9	NM_003458.4	ENST00000296452	ENSG00000164061	protein_coding	BSN	intron_variant	7.7505e-05	15.06	NA	NA	NA	NA	INTRONIC	.	.	FALSE	FALSE	T	G	1.1322e-05	9	1.09076e-05	0.179989	0.67	-1.58445	1.54969	1.04536	0.31	9
3:49554916:C:T	chr3	49554916	C	T	chr3_49554916_C_T	PASS	0.000148631	0.178881	746818	111	NM_003458.4	ENST00000296452	ENSG00000164061	protein_coding	BSN	intron_variant	0.000216893	12.72	NA	NA	NA	NA	INTRONIC	.	.	FALSE	FALSE	T	C	0.000148631	111	9.72209e-05	0.170798	0.68	-0.281313	0.535252	0.276224	0.6	82
3:49554917:G:C	chr3	49554917	G	C	chr3_49554917_G_C	PASS	1.33877e-06	0.178733	746952	1	NM_003458.4	ENST00000296452	ENSG00000164061	protein_coding	BSN	intron_variant	0	8	NA	NA	NA	NA	INTRONIC	.	.	FALSE	FALSE	C	G	1.33877e-06	1	1.45089e-06	0.0883732	0.77	5.50596	4.38089	1.57958	0.21	1
3:49554924:G:A	chr3	49554924	G	A	chr3_49554924_G_A	PASS	2.78672e-06	0.210907	717690	2	NM_003458.4	ENST00000296452	ENSG00000164061	protein_coding	BSN	intron_variant	0	9.871	NA	NA	NA	NA	INTRONIC	.	.	FALSE	FALSE	A	G	2.78672e-06	2	3.01944e-06	5.39478	0.02	7.36614	3.0973	5.65606	0.017	3
3:49624878:G:A	chr3	49624878	G	A	chr3_49624878_G_A	PASS	8.77496e-05	0.12291	797724	70	NM_003458.4	ENST00000296452	ENSG00000164061	protein_coding	BSN	intron_variant	0.000139397	16	NA	NA	NA	NA	INTRONIC	.	.	FALSE	FALSE	A	G	8.77496e-05	70	2.30823e-05	0.250651	0.62	-0.441567	1.06251	0.172714	0.68	19
3:49624883:G:A	chr3	49624883	G	A	chr3_49624883_G_A	PASS	8.33268e-06	0.0763552	840066	7	NM_003458.4	ENST00000296452	ENSG00000164061	protein_coding	BSN	intron_variant	0	13.83	NA	NA	NA	NA	INTRONIC	.	.	FALSE	FALSE	A	G	8.33268e-06	7	9.02643e-06	4.55134	0.033	2.83747	1.6556	2.93732	0.087	8
3:49624887:C:T	chr3	49624887	C	T	chr3_49624887_C_T	PASS	9.3345e-06	0.0576969	857036	8	NM_003458.4	ENST00000296452	ENSG00000164061	protein_coding	BSN	intron_variant	0	4.47	NA	NA	NA	NA	INTRONIC	.	.	FALSE	FALSE	T	C	9.3345e-06	8	1.01126e-05	0.0336817	0.85	-1.30986	1.54868	0.715359	0.4	8
3:49624891:G:T	chr3	49624891	G	T	chr3_49624891_G_T	PASS	2.2864e-06	0.0382359	874736	2	NM_003458.4	ENST00000296452	ENSG00000164061	protein_coding	BSN	intron_variant	0	6.124	NA	NA	NA	NA	INTRONIC	.	.	FALSE	FALSE	T	G	2.2864e-06	2	2.47706e-06	0.718146	0.4	-2.3285	3.09741	0.56514	0.45	2
3:49624896:G:A	chr3	49624896	G	A	chr3_49624896_G_A;chr3_49624896_G_T	PASS	2.02601e-05	0.0231619	888446	18	NM_003458.4	ENST00000296452	ENSG00000164061	protein_coding	BSN	intron_variant	1.5489e-05	3.955	NA	NA	NA	NA	INTRONIC	.	.	TRUE	FALSE	A	G	2.02601e-05	18	2.1953e-05	0.607452	0.44	-0.350159	1.03246	0.115024	0.73	18
3:49624896:G:T	chr3	49624896	G	T	chr3_49624896_G_A;chr3_49624896_G_T	PASS	2.25112e-06	0.0231619	888446	2	NM_003458.4	ENST00000296452	ENSG00000164061	protein_coding	BSN	intron_variant	0	3.384	NA	NA	NA	NA	INTRONIC	.	.	TRUE	FALSE	T	G	2.25112e-06	2	2.43922e-06	2.18587	0.14	-3.83817	3.0973	1.53561	0.22	2
3:49624902:T:C	chr3	49624902	T	C	chr3_49624902_T_C	PASS	1.11538e-06	0.0142428	896558	1	NM_003458.4	ENST00000296452	ENSG00000164061	protein_coding	BSN	intron_variant	0	0.023	NA	NA	NA	NA	INTRONIC	.	.	FALSE	FALSE	C	T	1.11538e-06	1	1.20874e-06	2.71809	0.099	5.45146	4.38026	1.54891	0.21	1
3:49624909:G:A	chr3	49624909	G	A	chr3_49624909_G_A;chr3_49624909_G_C;chr3_49624909_G_T	PASS	2.54315e-05	0.00563159	904390	23	NM_003458.4	ENST00000296452	ENSG00000164061	protein_coding	BSN	intron_variant	0	5.047	NA	NA	NA	NA	INTRONIC	.	.	TRUE	FALSE	A	G	2.54315e-05	23	2.75586e-05	0.0241019	0.88	-0.36549	0.913375	0.160122	0.69	23
3:49624909:G:C	chr3	49624909	G	C	chr3_49624909_G_A;chr3_49624909_G_C;chr3_49624909_G_T	PASS	3.31715e-06	0.00563159	904390	3	NM_003458.4	ENST00000296452	ENSG00000164061	protein_coding	BSN	intron_variant	0	4.629	NA	NA	NA	NA	INTRONIC	.	.	TRUE	FALSE	C	G	3.31715e-06	3	3.59461e-06	2.92327	0.087	4.20118	2.5291	2.75937	0.097	3
3:49624909:G:T	chr3	49624909	G	T	chr3_49624909_G_A;chr3_49624909_G_C;chr3_49624909_G_T	PASS	3.31715e-06	0.00563159	904390	3	NM_003458.4	ENST00000296452	ENSG00000164061	protein_coding	BSN	intron_variant	0	4.489	NA	NA	NA	NA	INTRONIC	.	.	TRUE	FALSE	T	G	3.31715e-06	3	3.59461e-06	2.1619e-05	1	1.48313	2.52895	0.343934	0.56	3
3:49624916:C:T	chr3	49624916	C	T	chr3_49624916_C_T	PASS	8.82811e-06	0.00364591	906196	8	NM_003458.4	ENST00000296452	ENSG00000164061	protein_coding	BSN	intron_variant	1.54899e-05	3.872	NA	NA	NA	NA	INTRONIC	.	.	FALSE	FALSE	T	C	8.82811e-06	8	9.56617e-06	1.10388	0.29	1.89447	1.54867	1.49643	0.22	8
3:49624920:C:T	chr3	49624920	C	T	chr3_49624920_C_T	PASS	1.10183e-06	0.00212422	907580	1	NM_003458.4	ENST00000296452	ENSG00000164061	protein_coding	BSN	intron_variant	1.54919e-05	2.889	NA	NA	NA	NA	INTRONIC	.	.	FALSE	FALSE	T	C	1.10183e-06	1	1.19394e-06	1.73632	0.19	-5.75394	4.3803	1.72553	0.19	1
3:49624921:G:A	chr3	49624921	G	A	chr3_49624921_G_A;chr3_49624921_G_T	PASS	4.1895e-05	0.00272894	907030	38	NM_003458.4	ENST00000296452	ENSG00000164061	protein_coding	BSN	intron_variant	0	2.424	NA	NA	NA	NA	INTRONIC	.	.	TRUE	FALSE	A	G	4.1895e-05	38	3.58402e-05	0.346785	0.56	-0.308055	0.799763	0.148366	0.7	30
3:49624921:G:T	chr3	49624921	G	T	chr3_49624921_G_A;chr3_49624921_G_T	PASS	5.5125e-06	0.00272894	907030	5	NM_003458.4	ENST00000296452	ENSG00000164061	protein_coding	BSN	intron_variant	0	1.971	NA	NA	NA	NA	INTRONIC	.	.	TRUE	FALSE	T	G	5.5125e-06	5	5.97337e-06	0.000187899	0.99	-1.72739	1.95891	0.777589	0.38	5
3:49624940:T:G	chr3	49624940	T	G	chr3_49624940_T_G	PASS	2.19968e-06	0.000318852	909222	2	NM_003458.4	ENST00000296452	ENSG00000164061	protein_coding	BSN	intron_variant	1.54996e-05	0.559	NA	NA	NA	NA	INTRONIC	.	.	FALSE	FALSE	G	T	2.19968e-06	2	2.38358e-06	0.00707106	0.93	0.330386	3.09732	0.0113781	0.92	2
3:49624941:G:A	chr3	49624941	G	A	chr3_49624941_G_A	PASS	9.90014e-06	0.000477179	909078	9	NM_003458.4	ENST00000296452	ENSG00000164061	protein_coding	BSN	intron_variant	0	3.61	NA	NA	NA	NA	INTRONIC	.	.	FALSE	FALSE	A	G	9.90014e-06	9	9.53582e-06	0.854335	0.36	-1.64181	1.54867	1.1239	0.29	8
3:49624953:G:A	chr3	49624953	G	A	chr3_49624953_G_A	PASS	1.0996e-06	9.67552e-05	909424	1	NM_003458.4	ENST00000296452	ENSG00000164061	protein_coding	BSN	intron_variant	0	8.982	NA	NA	NA	NA	INTRONIC	.	.	FALSE	FALSE	A	G	1.0996e-06	1	1.19154e-06	0.000304758	0.99	-0.0502083	4.38025	0.000131387	0.99	1
3:49624955:C:T	chr3	49624955	C	T	chr3_49624955_C_T	PASS	8.79724e-06	0.000149531	909376	8	NM_003458.4	ENST00000296452	ENSG00000164061	protein_coding	BSN	intron_variant	0	10.59	NA	NA	NA	NA	INTRONIC	.	.	FALSE	FALSE	T	C	8.79724e-06	8	8.34114e-06	0.143956	0.7	1.50596	1.65559	0.827407	0.36	7
3:49624963:A:G	chr3	49624963	A	G	chr3_49624963_A_G	PASS	1.09958e-06	7.91633e-05	909440	1	NM_003458.4	ENST00000296452	ENSG00000164061	protein_coding	BSN	intron_variant	0	27.8	NA	NA	NA	NA	INTRONIC	.	.	FALSE	FALSE	G	A	1.09958e-06	1	1.19151e-06	0.00870345	0.93	-0.801757	4.38026	0.0335032	0.85	1
3:49624967:C:T	chr3	49624967	C	T	chr3_49624967_C_T	PASS	2.19907e-06	4.17806e-05	909474	2	NM_003458.4	ENST00000296452	ENSG00000164061	protein_coding	BSN	splice_region_variant&intron_variant	1.54943e-05	14.19	NA	NA	NA	NA	NONCODING	.	.	FALSE	FALSE	T	C	2.19907e-06	2	2.38294e-06	4.46932	0.035	-4.75646	3.09731	2.3583	0.12	2
3:49624980:C:T	chr3	49624980	C	T	chr3_49624980_C_T	PASS	8.79612e-05	2.19898e-05	909492	80	NM_003458.4	ENST00000296452	ENSG00000164061	protein_coding	BSN	missense_variant	4.64828e-05	23.1	0.032	deleterious(0.02)	benign(0.08)	NA	MISSENSE	S/F	77	FALSE	FALSE	T	C	8.79612e-05	80	6.79121e-05	0.0106087	0.92	0.299212	0.580219	0.265935	0.61	57
3:49624982:C:T	chr3	49624982	C	T	chr3_49624982_C_T	PASS	2.74877e-05	1.53929e-05	909498	25	NM_003458.4	ENST00000296452	ENSG00000164061	protein_coding	BSN	missense_variant	0	23.9	0.113	deleterious(0.02)	probably_damaging(0.965)	NA	MISSENSE	R/W	78	FALSE	FALSE	T	C	2.74877e-05	25	2.14459e-05	1.03228	0.31	-0.612867	1.03247	0.352354	0.55	18
3:49624983:G:A	chr3	49624983	G	A	chr3_49624983_G_A	PASS	4.39802e-06	1.31939e-05	909500	4	NM_003458.4	ENST00000296452	ENSG00000164061	protein_coding	BSN	missense_variant	1.55024e-05	24.5	0.13	tolerated(0.2)	possibly_damaging(0.805)	NA	MISSENSE	R/Q	78	FALSE	FALSE	A	G	4.39802e-06	4	4.76574e-06	4.00712	0.045	3.11389	2.19014	2.02145	0.16	4
3:49624988:C:T	chr3	49624988	C	T	chr3_49624988_C_T	PASS	1.09949e-06	2.19898e-06	909510	1	NM_003458.4	ENST00000296452	ENSG00000164061	protein_coding	BSN	synonymous_variant	0	8.668	NA	NA	NA	NA	SYN	L	80	FALSE	FALSE	T	C	1.09949e-06	1	1.19142e-06	0.00133749	0.97	0.388417	4.38028	0.00786305	0.93	1
3:49624989:T:C	chr3	49624989	T	C	chr3_49624989_T_C	PASS	9.89546e-06	4.39796e-06	909508	9	NM_003458.4	ENST00000296452	ENSG00000164061	protein_coding	BSN	missense_variant	0	22.4	0.061	tolerated(0.17)	benign(0.003)	NA	MISSENSE	L/P	80	FALSE	FALSE	C	T	9.89546e-06	9	1.07228e-05	0.0271005	0.87	-0.724421	1.46011	0.246156	0.62	9
3:49624992:A:T	chr3	49624992	A	T	chr3_49624992_A_T	PASS	1.09949e-06	2.19898e-06	909510	1	NM_003458.4	ENST00000296452	ENSG00000164061	protein_coding	BSN	missense_variant	0	23.9	0.069	deleterious(0)	benign(0.313)	NA	MISSENSE	D/V	81	FALSE	FALSE	T	A	1.09949e-06	1	1.19142e-06	0.803197	0.37	0.737796	4.38025	0.028371	0.87	1
3:49624994:C:T	chr3	49624994	C	T	chr3_49624994_C_T	PASS	2.19899e-06	2.19898e-06	909510	2	NM_003458.4	ENST00000296452	ENSG00000164061	protein_coding	BSN	missense_variant	0	18.07	0.044	tolerated(0.07)	benign(0.001)	NA	MISSENSE	P/S	82	FALSE	FALSE	T	C	2.19899e-06	2	1.19142e-06	1.4012	0.24	-3.51026	4.38023	0.64222	0.42	1
3:49625002:A:T	chr3	49625002	A	T	chr3_49625002_A_T	PASS	1.09949e-05	0	909512	10	NM_003458.4	ENST00000296452	ENSG00000164061	protein_coding	BSN	missense_variant	1.55068e-05	9.171	0.056	tolerated(0.42)	benign(0.003)	NA	MISSENSE	E/D	84	FALSE	FALSE	T	A	1.09949e-05	10	1.19142e-05	0.44457	0.5	1.32547	1.38533	0.915453	0.34	10
3:49625003:C:G	chr3	49625003	C	G	chr3_49625003_C_G	PASS	1.09949e-06	2.19898e-06	909510	1	NM_003458.4	ENST00000296452	ENSG00000164061	protein_coding	BSN	missense_variant	0	7.773	0.04	tolerated(0.06)	benign(0.009)	NA	MISSENSE	P/A	85	FALSE	FALSE	G	C	1.09949e-06	1	1.19142e-06	0.484928	0.49	-2.5571	4.38029	0.340793	0.56	1
3:49625008:G:C	chr3	49625008	G	C	chr3_49625008_G_C	PASS	1.09949e-06	2.19898e-06	909510	1	NM_003458.4	ENST00000296452	ENSG00000164061	protein_coding	BSN	synonymous_variant	0	4.357	NA	NA	NA	NA	SYN	L	86	FALSE	FALSE	C	G	1.09949e-06	1	1.19142e-06	0.000631506	0.98	2.17684	4.38025	0.246977	0.62	1
3:49625014:C:A	chr3	49625014	C	A	chr3_49625014_C_A	PASS	8.79595e-06	2.19898e-06	909510	8	NM_003458.4	ENST00000296452	ENSG00000164061	protein_coding	BSN	missense_variant	0	17.64	0.063	tolerated(0.19)	benign(0.01)	NA	MISSENSE	N/K	88	FALSE	FALSE	A	C	8.79595e-06	8	9.53137e-06	0.0666427	0.8	0.0610684	1.54869	0.00155491	0.97	8
3:49625019:G:C	chr3	49625019	G	C	chr3_49625019_G_C	PASS	8.79593e-06	0	909512	8	NM_003458.4	ENST00000296452	ENSG00000164061	protein_coding	BSN	missense_variant	0.000123935	22.5	0.092	deleterious(0.02)	benign(0.041)	NA	MISSENSE	R/T	90	FALSE	FALSE	C	G	8.79593e-06	8	8.33993e-06	0.0132492	0.91	-1.00731	1.65564	0.370169	0.54	7
3:49625025:C:T	chr3	49625025	C	T	chr3_49625025_C_T	PASS	5.82739e-05	1.53929e-05	909498	53	NM_003458.4	ENST00000296452	ENSG00000164061	protein_coding	BSN	missense_variant	9.29339e-05	22.8	0.049	deleterious(0.02)	benign(0.09)	NA	MISSENSE	A/V	92	FALSE	FALSE	T	C	5.82739e-05	53	6.31461e-05	0.307408	0.58	-0.707107	0.601718	1.38097	0.24	53
3:49625031:C:T	chr3	49625031	C	T	chr3_49625031_C_T	PASS	4.39797e-06	2.19898e-06	909510	4	NM_003458.4	ENST00000296452	ENSG00000164061	protein_coding	BSN	missense_variant	0	22.7	0.063	deleterious(0)	benign(0.212)	NA	MISSENSE	P/L	94	FALSE	FALSE	T	C	4.39797e-06	4	3.57426e-06	0.667616	0.41	-1.99245	2.52895	0.620715	0.43	3
3:49625033:A:G	chr3	49625033	A	G	chr3_49625033_A_G	PASS	6.15716e-05	2.19898e-06	909510	56	NM_003458.4	ENST00000296452	ENSG00000164061	protein_coding	BSN	missense_variant	4.65318e-05	14.68	0.097	tolerated(0.26)	benign(0)	NA	MISSENSE	T/A	95	FALSE	FALSE	G	A	6.15716e-05	56	6.55281e-05	2.02006	0.16	0.652601	0.590706	1.22054	0.27	55
3:49625034:C:T	chr3	49625034	C	T	chr3_49625034_C_T	PASS	1.09949e-06	2.19898e-06	909510	1	NM_003458.4	ENST00000296452	ENSG00000164061	protein_coding	BSN	missense_variant	0	16.9	0.021	deleterious(0.04)	benign(0)	NA	MISSENSE	T/I	95	FALSE	FALSE	T	C	1.09949e-06	1	1.19142e-06	0.78114	0.38	-2.54014	4.38038	0.336272	0.56	1
3:49625037:C:T	chr3	49625037	C	T	chr3_49625037_C_T	PASS	0.000206707	1.31939e-05	909500	188	NM_003458.4	ENST00000296452	ENSG00000164061	protein_coding	BSN	missense_variant	9.29598e-05	2.49	0.027	tolerated(0.3)	benign(0)	NA	MISSENSE	P/L	96	FALSE	FALSE	T	C	0.000206707	188	0.000220415	0.324915	0.57	-0.0712904	0.322126	0.0489791	0.82	185
3:49625038:G:A	chr3	49625038	G	A	chr3_49625038_G_A	PASS	8.79595e-06	2.19898e-06	909510	8	NM_003458.4	ENST00000296452	ENSG00000164061	protein_coding	BSN	synonymous_variant	0	3.82	NA	NA	NA	NA	SYN	P	96	FALSE	FALSE	A	G	8.79595e-06	8	7.14852e-06	0.254079	0.61	-0.753648	1.78825	0.177616	0.67	6
3:49625041:G:T	chr3	49625041	G	T	chr3_49625041_G_T	PASS	1.09949e-06	2.19898e-06	909510	1	NM_003458.4	ENST00000296452	ENSG00000164061	protein_coding	BSN	missense_variant	0	18.44	0.02	deleterious(0.03)	benign(0.074)	NA	MISSENSE	K/N	97	FALSE	FALSE	T	G	1.09949e-06	1	1.19142e-06	0.567537	0.45	2.11262	4.3806	0.232582	0.63	1
3:49625044:G:A	chr3	49625044	G	A	chr3_49625044_G_A;chr3_49625044_G_C	PASS	4.398e-06	8.79593e-06	909504	4	NM_003458.4	ENST00000296452	ENSG00000164061	protein_coding	BSN	synonymous_variant	0	2.864	NA	NA	NA	NA	SYN	Q	98	TRUE	FALSE	A	G	4.398e-06	4	4.76572e-06	0.0446572	0.83	-0.0788175	2.19015	0.00129508	0.97	4
3:49625046:C:T	chr3	49625046	C	T	chr3_49625046_C_T	PASS	3.29848e-06	2.19898e-06	909510	3	NM_003458.4	ENST00000296452	ENSG00000164061	protein_coding	BSN	missense_variant	0	17.24	0.073	tolerated(0.12)	benign(0.086)	NA	MISSENSE	A/V	99	FALSE	FALSE	T	C	3.29848e-06	3	3.57426e-06	9.02798e-07	1	-1.32651	2.52894	0.275133	0.6	3
3:49625049:C:T	chr3	49625049	C	T	chr3_49625049_C_T	PASS	6.59694e-06	0	909512	6	NM_003458.4	ENST00000296452	ENSG00000164061	protein_coding	BSN	missense_variant	0	23.4	0.109	deleterious(0.01)	possibly_damaging(0.564)	NA	MISSENSE	S/F	100	FALSE	FALSE	T	C	6.59694e-06	6	7.14851e-06	6.00222	0.014	-3.74284	1.78825	4.3807	0.036	6
3:49625058:C:G	chr3	49625058	C	G	chr3_49625058_C_G	PASS	1.09949e-06	2.19898e-06	909510	1	NM_003458.4	ENST00000296452	ENSG00000164061	protein_coding	BSN	missense_variant	0	7.329	0.069	tolerated(0.29)	benign(0.003)	NA	MISSENSE	T/S	103	FALSE	FALSE	G	C	1.09949e-06	1	1.19142e-06	5.95248	0.015	10.2373	4.38024	5.4623	0.019	1
3:49625060:C:T	chr3	49625060	C	T	chr3_49625060_C_T	PASS	1.0995e-06	6.59694e-06	909506	1	NM_003458.4	ENST00000296452	ENSG00000164061	protein_coding	BSN	missense_variant	0	14.44	0.057	deleterious_low_confidence(0.05)	benign(0.001)	NA	MISSENSE	P/S	104	FALSE	FALSE	T	C	1.0995e-06	1	1.19143e-06	0.536797	0.46	-3.4497	4.38025	0.620248	0.43	1
3:49625064:G:A	chr3	49625064	G	A	chr3_49625064_G_A	PASS	1.09949e-06	0	909512	1	NM_003458.4	ENST00000296452	ENSG00000164061	protein_coding	BSN	missense_variant	0	23.3	0.078	deleterious(0)	possibly_damaging(0.476)	NA	MISSENSE	G/D	105	FALSE	FALSE	A	G	1.09949e-06	1	1.19142e-06	3.28116	0.07	9.6805	4.38028	4.88418	0.027	1
3:49625066:C:A	chr3	49625066	C	A	chr3_49625066_C_A;chr3_49625066_C_T	PASS	4.39798e-06	4.39796e-06	909508	4	NM_003458.4	ENST00000296452	ENSG00000164061	protein_coding	BSN	missense_variant	0	11.8	0.041	tolerated(0.29)	benign(0.023)	NA	MISSENSE	H/N	106	TRUE	FALSE	A	C	4.39798e-06	4	4.76569e-06	0.512341	0.47	-2.79699	2.19014	1.63094	0.2	4
3:49625066:C:T	chr3	49625066	C	T	chr3_49625066_C_A;chr3_49625066_C_T	PASS	1.0995e-06	4.39796e-06	909508	1	NM_003458.4	ENST00000296452	ENSG00000164061	protein_coding	BSN	missense_variant	0	16.67	0.038	deleterious(0.04)	benign(0.085)	NA	MISSENSE	H/Y	106	TRUE	FALSE	T	C	1.0995e-06	1	1.19142e-06	0.373856	0.54	-2.56791	4.38025	0.343685	0.56	1
3:49625067:A:G	chr3	49625067	A	G	chr3_49625067_A_G	PASS	0.000212203	4.39796e-06	909508	193	NM_003458.4	ENST00000296452	ENSG00000164061	protein_coding	BSN	missense_variant	0.000356479	0.087	0.008	tolerated(1)	benign(0)	NA	MISSENSE	H/R	106	FALSE	FALSE	G	A	0.000212203	193	0.000225179	3.61382	0.057	0.895303	0.318691	7.89223	0.005	189
3:49625071:G:T	chr3	49625071	G	T	chr3_49625071_G_T	PASS	1.09949e-06	0	909512	1	NM_003458.4	ENST00000296452	ENSG00000164061	protein_coding	BSN	missense_variant	0	16.19	0.049	deleterious(0.04)	benign(0.142)	NA	MISSENSE	E/D	107	FALSE	FALSE	T	G	1.09949e-06	1	1.19142e-06	0.373588	0.54	2.08221	4.38026	0.225969	0.63	1
3:49625076:C:G	chr3	49625076	C	G	chr3_49625076_C_G	PASS	2.19899e-06	4.39796e-06	909508	2	NM_003458.4	ENST00000296452	ENSG00000164061	protein_coding	BSN	missense_variant	0	12.62	0.081	tolerated(0.06)	benign(0.001)	NA	MISSENSE	P/R	109	FALSE	FALSE	G	C	2.19899e-06	2	2.38285e-06	0.00765133	0.93	-2.8619	3.09733	0.853755	0.36	2
3:49625078:C:G	chr3	49625078	C	G	chr3_49625078_C_G;chr3_49625078_C_T	PASS	1.42934e-05	2.19898e-06	909510	13	NM_003458.4	ENST00000296452	ENSG00000164061	protein_coding	BSN	missense_variant	6.19828e-05	16.3	0.031	deleterious(0.04)	benign(0.041)	NA	MISSENSE	R/G	110	TRUE	FALSE	G	C	1.42934e-05	13	1.54885e-05	0.0520234	0.82	-1.51411	1.2149	1.55323	0.21	13
3:49625078:C:T	chr3	49625078	C	T	chr3_49625078_C_G;chr3_49625078_C_T	PASS	2.19899e-06	2.19898e-06	909510	2	NM_003458.4	ENST00000296452	ENSG00000164061	protein_coding	BSN	stop_gained	0	31	NA	NA	NA	HC	PTV	R/*	110	TRUE	FALSE	T	C	2.19899e-06	2	2.38284e-06	4.13852	0.042	5.72297	3.09736	3.41397	0.065	2
3:49625079:G:C	chr3	49625079	G	C	chr3_49625079_G_C	PASS	2.19898e-06	0	909512	2	NM_003458.4	ENST00000296452	ENSG00000164061	protein_coding	BSN	missense_variant	0	3.953	0.119	tolerated(0.05)	benign(0.001)	NA	MISSENSE	R/P	110	FALSE	FALSE	C	G	2.19898e-06	2	2.38284e-06	4.28407	0.038	6.18862	3.09731	3.99226	0.046	2
3:49625084:A:T	chr3	49625084	A	T	chr3_49625084_A_T	PASS	7.69644e-06	0	909512	7	NM_003458.4	ENST00000296452	ENSG00000164061	protein_coding	BSN	missense_variant	0	7.18	0.022	tolerated(0.09)	benign(0.006)	NA	MISSENSE	T/S	112	FALSE	FALSE	T	A	7.69644e-06	7	8.33993e-06	0.29309	0.59	0.734226	1.65565	0.196664	0.66	7
3:49625088:G:A	chr3	49625088	G	A	chr3_49625088_G_A	PASS	1.09949e-06	0	909512	1	NM_003458.4	ENST00000296452	ENSG00000164061	protein_coding	BSN	missense_variant	0	16.58	0.009	tolerated(0.17)	benign(0.021)	NA	MISSENSE	R/K	113	FALSE	FALSE	A	G	1.09949e-06	1	1.19142e-06	1.58233	0.21	-3.62827	4.38027	0.686116	0.41	1
3:49625093:C:G	chr3	49625093	C	G	chr3_49625093_C_G	PASS	2.19898e-06	0	909512	2	NM_003458.4	ENST00000296452	ENSG00000164061	protein_coding	BSN	missense_variant	0	21.5	0.079	deleterious(0.01)	benign(0.053)	NA	MISSENSE	Q/E	115	FALSE	FALSE	G	C	2.19898e-06	2	2.38284e-06	4.2977	0.038	4.43377	3.09731	2.04917	0.15	2
3:49625097:G:A	chr3	49625097	G	A	chr3_49625097_G_A	PASS	4.39796e-06	0	909512	4	NM_003458.4	ENST00000296452	ENSG00000164061	protein_coding	BSN	missense_variant	1.54986e-05	23.1	0.078	deleterious(0)	benign(0.219)	NA	MISSENSE	G/E	116	FALSE	FALSE	A	G	4.39796e-06	4	1.19142e-06	1.1218	0.29	1.91456	4.38027	0.191044	0.66	1
3:49625103:C:A	chr3	49625103	C	A	chr3_49625103_C_A	PASS	2.19898e-06	0	909512	2	NM_003458.4	ENST00000296452	ENSG00000164061	protein_coding	BSN	missense_variant	0	16.1	0.03	tolerated(0.12)	benign(0.074)	NA	MISSENSE	A/E	118	FALSE	FALSE	A	C	2.19898e-06	2	2.38284e-06	0.0510019	0.82	1.14963	3.09731	0.137767	0.71	2
3:49625111:G:A	chr3	49625111	G	A	chr3_49625111_G_A	PASS	6.59694e-06	0	909512	6	NM_003458.4	ENST00000296452	ENSG00000164061	protein_coding	BSN	missense_variant	0	22.3	0.053	tolerated(0.07)	benign(0.057)	NA	MISSENSE	E/K	121	FALSE	FALSE	A	G	6.59694e-06	6	7.14851e-06	1.44814	0.23	-2.18156	1.78824	1.48827	0.22	6
3:49625120:G:A	chr3	49625120	G	A	chr3_49625120_G_A	PASS	6.59694e-06	0	909512	6	NM_003458.4	ENST00000296452	ENSG00000164061	protein_coding	BSN	missense_variant	1.55135e-05	22	0.05	tolerated(0.09)	benign(0.007)	NA	MISSENSE	G/S	124	FALSE	FALSE	A	G	6.59694e-06	6	7.14851e-06	0.0952955	0.76	-0.238303	1.78825	0.0177584	0.89	6
3:49625121:G:A	chr3	49625121	G	A	chr3_49625121_G_A	PASS	1.09949e-06	2.19898e-06	909510	1	NM_003458.4	ENST00000296452	ENSG00000164061	protein_coding	BSN	missense_variant	0	23.1	0.11	deleterious(0)	benign(0.255)	NA	MISSENSE	G/D	124	FALSE	FALSE	A	G	1.09949e-06	1	1.19142e-06	0.706981	0.4	-5.66098	4.38036	1.67018	0.2	1
3:49625123:C:T	chr3	49625123	C	T	chr3_49625123_C_T	PASS	1.86913e-05	0	909512	17	NM_003458.4	ENST00000296452	ENSG00000164061	protein_coding	BSN	missense_variant	0	19.47	0.066	tolerated(0.09)	benign(0.041)	NA	MISSENSE	P/S	125	FALSE	FALSE	T	C	1.86913e-05	17	2.02541e-05	5.17225	0.023	2.11209	1.0624	3.95229	0.047	17
3:49625126:C:A	chr3	49625126	C	A	chr3_49625126_C_T;chr3_49625126_C_A	PASS	1.09949e-06	0	909512	1	NM_003458.4	ENST00000296452	ENSG00000164061	protein_coding	BSN	missense_variant	0	19.87	0.052	deleterious(0.01)	benign(0.027)	NA	MISSENSE	R/S	126	TRUE	FALSE	A	C	1.09949e-06	1	1.19142e-06	0.728134	0.39	-3.59314	4.38024	0.672903	0.41	1
3:49625126:C:T	chr3	49625126	C	T	chr3_49625126_C_T;chr3_49625126_C_A	PASS	1.75919e-05	0	909512	16	NM_003458.4	ENST00000296452	ENSG00000164061	protein_coding	BSN	missense_variant	4.6552e-05	22.3	0.079	deleterious(0.01)	benign(0.012)	NA	MISSENSE	R/C	126	TRUE	FALSE	T	C	1.75919e-05	16	1.66799e-05	2.56057	0.11	2.0792	1.17071	3.15423	0.076	14
3:49625127:G:A	chr3	49625127	G	A	chr3_49625127_G_A	PASS	1.31939e-05	0	909512	12	NM_003458.4	ENST00000296452	ENSG00000164061	protein_coding	BSN	missense_variant	1.55251e-05	22.9	0.057	deleterious(0.04)	benign(0.012)	NA	MISSENSE	R/H	126	FALSE	FALSE	A	G	1.31939e-05	12	9.53134e-06	0.00948505	0.92	-0.180107	1.54878	0.0135232	0.91	8
3:49625128:C:T	chr3	49625128	C	T	chr3_49625128_C_T	PASS	2.19898e-06	0	909512	2	NM_003458.4	ENST00000296452	ENSG00000164061	protein_coding	BSN	synonymous_variant	0	9.267	NA	NA	NA	NA	SYN	R	126	FALSE	FALSE	T	C	2.19898e-06	2	2.38284e-06	1.11985	0.29	-2.23063	3.09759	0.518568	0.47	2
3:49625129:A:C	chr3	49625129	A	C	chr3_49625129_A_C	PASS	1.09949e-06	0	909512	1	NM_003458.4	ENST00000296452	ENSG00000164061	protein_coding	BSN	synonymous_variant	0	10.86	NA	NA	NA	NA	SYN	R	127	FALSE	FALSE	C	A	1.09949e-06	1	1.19142e-06	0.0245805	0.88	-0.627787	4.38023	0.0205414	0.89	1
3:49625131:G:T	chr3	49625131	G	T	chr3_49625131_G_T	PASS	4.61786e-05	0	909512	42	NM_003458.4	ENST00000296452	ENSG00000164061	protein_coding	BSN	missense_variant	6.20309e-05	23.5	0.122	deleterious(0.03)	possibly_damaging(0.554)	NA	MISSENSE	R/S	127	FALSE	FALSE	T	G	4.61786e-05	42	4.76567e-05	0.0720584	0.79	-0.0175859	0.692656	0.000644603	0.98	40
3:49625132:A:T	chr3	49625132	A	T	chr3_49625132_A_T	PASS	3.29847e-06	0	909512	3	NM_003458.4	ENST00000296452	ENSG00000164061	protein_coding	BSN	missense_variant	1.55106e-05	20.5	0.112	tolerated(0.19)	benign(0.197)	NA	MISSENSE	T/S	128	FALSE	FALSE	T	A	3.29847e-06	3	3.57425e-06	2.62985	0.1	3.0214	2.52906	1.42725	0.23	3
3:49625133:C:T	chr3	49625133	C	T	chr3_49625133_C_T	PASS	0.00159651	2.85868e-05	909486	1452	NM_003458.4	ENST00000296452	ENSG00000164061	protein_coding	BSN	missense_variant	0.00195379	20.2	0.133	tolerated(0.14)	possibly_damaging(0.828)	NA	MISSENSE	T/M	128	FALSE	FALSE	T	C	0.00159651	1452	0.00163825	1.84549	0.17	-0.203502	0.118326	2.95784	0.085	1375
3:49625134:G:A	chr3	49625134	G	A	chr3_49625134_G_A	PASS	2.19898e-06	0	909512	2	NM_003458.4	ENST00000296452	ENSG00000164061	protein_coding	BSN	synonymous_variant	1.55072e-05	5.588	NA	NA	NA	NA	SYN	T	128	FALSE	FALSE	A	G	2.19898e-06	2	1.19142e-06	5.15798	0.023	11.5206	4.38028	6.91746	0.0085	1
3:49625137:G:A	chr3	49625137	G	A	chr3_49625137_G_A	PASS	6.59694e-06	0	909512	6	NM_003458.4	ENST00000296452	ENSG00000164061	protein_coding	BSN	synonymous_variant	0	9.078	NA	NA	NA	NA	SYN	L	129	FALSE	FALSE	A	G	6.59694e-06	6	7.14851e-06	0.0165294	0.9	-0.428961	1.78824	0.0575422	0.81	6
3:49625151:G:T	chr3	49625151	G	T	chr3_49625151_G_T	PASS	3.29848e-06	2.19898e-06	909510	3	NM_003458.4	ENST00000296452	ENSG00000164061	protein_coding	BSN	missense_variant	0	25.7	0.137	deleterious(0.02)	possibly_damaging(0.533)	NA	MISSENSE	R/M	134	FALSE	FALSE	T	G	3.29848e-06	3	1.19142e-06	1.56927	0.21	-7.57797	4.38166	2.99108	0.084	1
3:49625156:C:G	chr3	49625156	C	G	chr3_49625156_C_G	PASS	1.0995e-06	4.39796e-06	909508	1	NM_003458.4	ENST00000296452	ENSG00000164061	protein_coding	BSN	missense_variant	0	22.1	0.107	deleterious(0.03)	benign(0.366)	NA	MISSENSE	Q/E	136	FALSE	FALSE	G	C	1.0995e-06	1	1.19142e-06	0.0748239	0.78	-2.52969	4.38026	0.333532	0.56	1
3:49625165:G:C	chr3	49625165	G	C	chr3_49625165_G_C	PASS	1.0995e-06	4.39796e-06	909508	1	NM_003458.4	ENST00000296452	ENSG00000164061	protein_coding	BSN	missense_variant	0	24.6	0.301	tolerated(0.06)	probably_damaging(0.999)	NA	MISSENSE	G/R	139	FALSE	FALSE	C	G	1.0995e-06	1	1.19142e-06	0.0430965	0.84	-0.391096	4.38025	0.00797202	0.93	1
3:49625168:C:T	chr3	49625168	C	T	chr3_49625168_C_T	PASS	2.19903e-06	2.41888e-05	909490	2	NM_003458.4	ENST00000296452	ENSG00000164061	protein_coding	BSN	missense_variant	0	26	0.184	deleterious(0)	probably_damaging(0.999)	NA	MISSENSE	R/W	140	FALSE	FALSE	T	C	2.19903e-06	2	2.38289e-06	1.25377	0.26	-1.11709	3.0973	0.130079	0.72	2
3:49625169:G:A	chr3	49625169	G	A	chr3_49625169_G_A	PASS	5.60745e-05	8.79593e-06	909504	51	NM_003458.4	ENST00000296452	ENSG00000164061	protein_coding	BSN	missense_variant	1.55024e-05	27.2	0.17	deleterious(0.04)	probably_damaging(0.994)	NA	MISSENSE	R/Q	140	FALSE	FALSE	A	G	5.60745e-05	51	5.838e-05	0.162763	0.69	-0.316882	0.625817	0.25639	0.61	49
3:49625170:G:C	chr3	49625170	G	C	chr3_49625170_G_A;chr3_49625170_G_C	PASS	1.09949e-06	2.19898e-06	909510	1	NM_003458.4	ENST00000296452	ENSG00000164061	protein_coding	BSN	synonymous_variant	0	8.681	NA	NA	NA	NA	SYN	R	140	TRUE	FALSE	C	G	1.09949e-06	1	1.19142e-06	0.897316	0.34	-0.0810195	4.38025	0.000342121	0.99	1
3:49625173:C:T	chr3	49625173	C	T	chr3_49625173_C_T;chr3_49625173_C_G	PASS	5.49751e-06	1.09949e-05	909502	5	NM_003458.4	ENST00000296452	ENSG00000164061	protein_coding	BSN	synonymous_variant	0.000108507	7.974	NA	NA	NA	NA	SYN	S	141	TRUE	FALSE	T	C	5.49751e-06	5	4.76573e-06	0.142706	0.71	-0.62217	2.19014	0.0806998	0.78	4
3:49625176:C:T	chr3	49625176	C	T	chr3_49625176_C_T	PASS	9.89555e-06	1.31939e-05	909500	9	NM_003458.4	ENST00000296452	ENSG00000164061	protein_coding	BSN	synonymous_variant	0	7.412	NA	NA	NA	NA	SYN	P	142	FALSE	FALSE	T	C	9.89555e-06	9	3.57429e-06	0.00223837	0.96	-0.342905	2.52928	0.0183803	0.89	3
3:49625180:G:T	chr3	49625180	G	T	chr3_49625180_G_T	PASS	8.79625e-06	3.73827e-05	909478	8	NM_003458.4	ENST00000296452	ENSG00000164061	protein_coding	BSN	missense_variant	0	23.2	0.111	deleterious(0.05)	benign(0.282)	NA	MISSENSE	V/L	144	FALSE	FALSE	T	G	8.79625e-06	8	9.53166e-06	4.10471	0.043	2.88862	1.54868	3.47905	0.062	8
3:49625185:A:G	chr3	49625185	A	G	chr3_49625185_A_G	PASS	2.74883e-05	3.73827e-05	909478	25	NM_003458.4	ENST00000296452	ENSG00000164061	protein_coding	BSN	synonymous_variant	1.54996e-05	9.51	NA	NA	NA	NA	SYN	S	145	FALSE	FALSE	G	A	2.74883e-05	25	2.97867e-05	2.54666	0.11	-1.05405	0.876081	1.44754	0.23	25
3:49625187:C:T	chr3	49625187	C	T	chr3_49625187_C_T	PASS	3.29849e-06	6.59694e-06	909506	3	NM_003458.4	ENST00000296452	ENSG00000164061	protein_coding	BSN	missense_variant	0	25.7	0.184	deleterious(0)	possibly_damaging(0.829)	NA	MISSENSE	P/L	146	FALSE	FALSE	T	C	3.29849e-06	3	3.57428e-06	0.00403042	0.95	-0.265274	2.52893	0.0110031	0.92	3
3:49625188:G:A	chr3	49625188	G	A	chr3_49625188_G_A	PASS	6.59702e-06	1.09949e-05	909502	6	NM_003458.4	ENST00000296452	ENSG00000164061	protein_coding	BSN	synonymous_variant	0	8.545	NA	NA	NA	NA	SYN	P	146	FALSE	FALSE	A	G	6.59702e-06	6	5.95715e-06	0.582372	0.45	-0.772064	1.95893	0.155335	0.69	5
3:49625190:A:T	chr3	49625190	A	T	chr3_49625190_A_T	PASS	2.19906e-06	3.51837e-05	909480	2	NM_003458.4	ENST00000296452	ENSG00000164061	protein_coding	BSN	missense_variant	6.20251e-05	24.4	0.116	deleterious(0)	benign(0.255)	NA	MISSENSE	D/V	147	FALSE	FALSE	T	A	2.19906e-06	2	2.38293e-06	0.15575	0.69	-0.930334	3.09769	0.0901988	0.76	2
3:49625195:G:A	chr3	49625195	G	A	chr3_49625195_G_A	PASS	1.09952e-06	3.07857e-05	909484	1	NM_003458.4	ENST00000296452	ENSG00000164061	protein_coding	BSN	missense_variant	0	20.3	0.041	tolerated(0.06)	benign(0.102)	NA	MISSENSE	G/S	149	FALSE	FALSE	A	G	1.09952e-06	1	1.19145e-06	0.329011	0.57	-3.25026	4.38024	0.550604	0.46	1
3:49625198:A:G	chr3	49625198	A	G	chr3_49625198_A_G	PASS	1.09951e-06	1.31939e-05	909500	1	NM_003458.4	ENST00000296452	ENSG00000164061	protein_coding	BSN	missense_variant	0	24.3	0.082	deleterious(0.04)	possibly_damaging(0.468)	NA	MISSENSE	S/G	150	FALSE	FALSE	G	A	1.09951e-06	1	1.19143e-06	0.0182685	0.89	1.47778	4.38024	0.113821	0.74	1
3:49625200:C:G	chr3	49625200	C	G	chr3_49625200_C_G	PASS	3.62838e-05	1.75919e-05	909496	33	NM_003458.4	ENST00000296452	ENSG00000164061	protein_coding	BSN	missense_variant	1.54923e-05	23.8	0.067	deleterious(0)	possibly_damaging(0.737)	NA	MISSENSE	S/R	150	FALSE	FALSE	G	C	3.62838e-05	33	3.93174e-05	2.34531	0.13	0.892393	0.762537	1.36959	0.24	33
3:49625206:C:T	chr3	49625206	C	T	chr3_49625206_C_T	PASS	1.09952e-06	2.63878e-05	909488	1	NM_003458.4	ENST00000296452	ENSG00000164061	protein_coding	BSN	synonymous_variant	0	5.592	NA	NA	NA	NA	SYN	P	152	FALSE	FALSE	T	C	1.09952e-06	1	1.19145e-06	0.423097	0.52	-3.69086	4.38025	0.709999	0.4	1
3:49625208:C:T	chr3	49625208	C	T	chr3_49625208_C_T	PASS	2.19901e-06	1.31939e-05	909500	2	NM_003458.4	ENST00000296452	ENSG00000164061	protein_coding	BSN	missense_variant	0	24.4	0.097	deleterious(0)	probably_damaging(0.975)	NA	MISSENSE	T/I	153	FALSE	FALSE	T	C	2.19901e-06	2	2.38287e-06	1.84185	0.17	2.36122	3.09732	0.581165	0.45	2
3:49625215:C:A	chr3	49625215	C	A	chr3_49625215_C_A	PASS	1.09949e-06	0	909512	1	NM_003458.4	ENST00000296452	ENSG00000164061	protein_coding	BSN	synonymous_variant	0	8.999	NA	NA	NA	NA	SYN	P	155	FALSE	FALSE	A	C	1.09949e-06	1	1.19142e-06	1.65967	0.2	-5.56721	4.38066	1.61509	0.2	1
3:49625221:C:T	chr3	49625221	C	T	chr3_49625221_C_T	PASS	0.0011545	3.07857e-05	909484	1050	NM_003458.4	ENST00000296452	ENSG00000164061	protein_coding	BSN	synonymous_variant	0.00117713	9.532	NA	NA	NA	NA	SYN	S	157	FALSE	FALSE	T	C	0.0011545	1050	0.00119503	1.69829	0.19	0.212927	0.138487	2.36397	0.12	1003
3:49625222:G:A	chr3	49625222	G	A	chr3_49625222_G_A	PASS	2.199e-05	8.79593e-06	909504	20	NM_003458.4	ENST00000296452	ENSG00000164061	protein_coding	BSN	missense_variant	6.20117e-05	21.2	0.106	tolerated(0.06)	benign(0.296)	NA	MISSENSE	V/I	158	FALSE	FALSE	A	G	2.199e-05	20	1.90629e-05	0.0187018	0.89	0.368843	1.09508	0.113447	0.74	16
3:49625229:A:G	chr3	49625229	A	G	chr3_49625229_A_G	PASS	4.39802e-06	1.31939e-05	909500	4	NM_003458.4	ENST00000296452	ENSG00000164061	protein_coding	BSN	missense_variant	0	23.5	0.159	deleterious(0.01)	benign(0.218)	NA	MISSENSE	Q/R	160	FALSE	FALSE	G	A	4.39802e-06	4	4.76573e-06	2.08461	0.15	-2.54023	2.19013	1.34526	0.25	4
3:49625233:C:T	chr3	49625233	C	T	chr3_49625233_C_T	PASS	6.15716e-05	2.19898e-06	909510	56	NM_003458.4	ENST00000296452	ENSG00000164061	protein_coding	BSN	synonymous_variant	4.64713e-05	7.137	NA	NA	NA	NA	SYN	I	161	FALSE	FALSE	T	C	6.15716e-05	56	6.43367e-05	0.32435	0.57	0.584904	0.59614	0.962661	0.33	54
3:49625234:G:A	chr3	49625234	G	A	chr3_49625234_G_T;chr3_49625234_G_A	PASS	2.19903e-06	2.41888e-05	909490	2	NM_003458.4	ENST00000296452	ENSG00000164061	protein_coding	BSN	missense_variant	0	27.4	0.321	deleterious(0)	probably_damaging(0.996)	NA	MISSENSE	A/T	162	TRUE	FALSE	A	G	2.19903e-06	2	2.38289e-06	1.45022	0.23	-3.84663	3.09747	1.54223	0.21	2
3:49625234:G:T	chr3	49625234	G	T	chr3_49625234_G_T;chr3_49625234_G_A	PASS	1.53932e-05	2.41888e-05	909490	14	NM_003458.4	ENST00000296452	ENSG00000164061	protein_coding	BSN	missense_variant	0	26.5	0.247	deleterious(0.01)	probably_damaging(0.998)	NA	MISSENSE	A/S	162	TRUE	FALSE	T	G	1.53932e-05	14	9.53157e-06	0.431063	0.51	-0.195766	1.54868	0.0159792	0.9	8
3:49625239:C:G	chr3	49625239	C	G	chr3_49625239_C_G;chr3_49625239_C_T	PASS	7.69645e-06	2.19898e-06	909510	7	NM_003458.4	ENST00000296452	ENSG00000164061	protein_coding	BSN	synonymous_variant	3.0977e-05	9.688	NA	NA	NA	NA	SYN	P	163	TRUE	FALSE	G	C	7.69645e-06	7	7.14852e-06	1.36358	0.24	-2.42156	1.78824	1.83374	0.18	6
3:49625239:C:T	chr3	49625239	C	T	chr3_49625239_C_G;chr3_49625239_C_T	PASS	6.59696e-06	2.19898e-06	909510	6	NM_003458.4	ENST00000296452	ENSG00000164061	protein_coding	BSN	synonymous_variant	1.54885e-05	9.995	NA	NA	NA	NA	SYN	P	163	TRUE	FALSE	T	C	6.59696e-06	6	5.9571e-06	6.68659	0.0097	4.79995	1.95891	6.00404	0.014	5
3:49625240:C:T	chr3	49625240	C	T	chr3_49625240_C_T	PASS	9.89544e-06	2.19898e-06	909510	9	NM_003458.4	ENST00000296452	ENSG00000164061	protein_coding	BSN	missense_variant	1.54943e-05	25.2	0.113	deleterious(0)	probably_damaging(0.96)	NA	MISSENSE	L/F	164	FALSE	FALSE	T	C	9.89544e-06	9	1.07228e-05	2.45989	0.12	2.24402	1.4601	2.36203	0.12	9
3:49625252:A:G	chr3	49625252	A	G	chr3_49625252_A_G	PASS	1.0995e-06	4.39796e-06	909508	1	NM_003458.4	ENST00000296452	ENSG00000164061	protein_coding	BSN	missense_variant	0	24.8	0.43	deleterious(0.01)	probably_damaging(0.936)	NA	MISSENSE	T/A	168	FALSE	FALSE	G	A	1.0995e-06	1	1.19142e-06	1.3107	0.25	5.38469	4.38078	1.51084	0.22	1
3:49625253:C:T	chr3	49625253	C	T	chr3_49625253_C_T	PASS	2.08904e-05	4.39796e-06	909508	19	NM_003458.4	ENST00000296452	ENSG00000164061	protein_coding	BSN	missense_variant	0	23	0.39	deleterious(0.02)	probably_damaging(0.993)	NA	MISSENSE	T/M	168	FALSE	FALSE	T	C	2.08904e-05	19	1.90628e-05	1.35425	0.24	1.65814	1.09511	2.29261	0.13	16
3:49625254:G:A	chr3	49625254	G	A	chr3_49625254_G_A	PASS	5.49748e-06	4.39796e-06	909508	5	NM_003458.4	ENST00000296452	ENSG00000164061	protein_coding	BSN	synonymous_variant	0	3.208	NA	NA	NA	NA	SYN	T	168	FALSE	FALSE	A	G	5.49748e-06	5	4.76569e-06	0.431998	0.51	0.570788	2.19015	0.0679209	0.79	4
3:49625263:C:T	chr3	49625263	C	T	chr3_49625263_C_T	PASS	1.09949e-06	0	909512	1	NM_003458.4	ENST00000296452	ENSG00000164061	protein_coding	BSN	synonymous_variant	0	8.154	NA	NA	NA	NA	SYN	P	171	FALSE	FALSE	T	C	1.09949e-06	1	1.19142e-06	0.151536	0.7	0.56868	4.38055	0.016853	0.9	1
3:49625272:G:A	chr3	49625272	G	A	chr3_49625272_G_A	PASS	5.49745e-06	0	909512	5	NM_003458.4	ENST00000296452	ENSG00000164061	protein_coding	BSN	synonymous_variant	0	10.15	NA	NA	NA	NA	SYN	K	174	FALSE	FALSE	A	G	5.49745e-06	5	5.95709e-06	0.00301024	0.96	0.772837	1.95891	0.155649	0.69	5
3:49625274:C:T	chr3	49625274	C	T	chr3_49625274_C_T	PASS	1.0995e-05	1.09949e-05	909502	10	NM_003458.4	ENST00000296452	ENSG00000164061	protein_coding	BSN	missense_variant	1.54919e-05	24.7	0.526	deleterious(0)	probably_damaging(0.996)	NA	MISSENSE	T/I	175	FALSE	FALSE	T	C	1.0995e-05	10	1.07229e-05	1.51253	0.22	1.24321	1.46012	0.724958	0.39	9
3:49625275:T:C	chr3	49625275	T	C	chr3_49625275_T_C	PASS	0.000270479	1.75919e-05	909496	246	NM_003458.4	ENST00000296452	ENSG00000164061	protein_coding	BSN	synonymous_variant	0.000186093	9.747	NA	NA	NA	NA	SYN	T	175	FALSE	FALSE	C	T	0.000270479	246	0.000293094	2.34631	0.13	0.432484	0.279364	2.39662	0.12	246
3:49625277:C:T	chr3	49625277	C	T	chr3_49625277_C_T	PASS	4.39796e-06	0	909512	4	NM_003458.4	ENST00000296452	ENSG00000164061	protein_coding	BSN	missense_variant	0	23.8	0.352	deleterious(0)	benign(0.37)	NA	MISSENSE	S/L	176	FALSE	FALSE	T	C	4.39796e-06	4	4.76567e-06	1.48856	0.22	3.31507	2.19015	2.29106	0.13	4
3:49625278:G:A	chr3	49625278	G	A	chr3_49625278_G_A;chr3_49625278_G_T	PASS	5.49748e-06	4.39796e-06	909508	5	NM_003458.4	ENST00000296452	ENSG00000164061	protein_coding	BSN	synonymous_variant	0	10.43	NA	NA	NA	NA	SYN	S	176	TRUE	FALSE	A	G	5.49748e-06	5	4.76569e-06	0.251102	0.62	-1.16983	2.19013	0.285301	0.59	4
3:49625286:C:T	chr3	49625286	C	T	chr3_49625286_C_T	PASS	2.08908e-05	2.19898e-05	909492	19	NM_003458.4	ENST00000296452	ENSG00000164061	protein_coding	BSN	missense_variant	0	22.5	0.306	tolerated(0.09)	probably_damaging(0.971)	NA	MISSENSE	T/M	179	FALSE	FALSE	T	C	2.08908e-05	19	2.1446e-05	0.262817	0.61	-1.10595	1.03246	1.14742	0.28	18
3:49625287:G:A	chr3	49625287	G	A	chr3_49625287_G_A	PASS	9.89555e-06	1.31939e-05	909500	9	NM_003458.4	ENST00000296452	ENSG00000164061	protein_coding	BSN	synonymous_variant	1.55e-05	2.485	NA	NA	NA	NA	SYN	T	179	FALSE	FALSE	A	G	9.89555e-06	9	1.07229e-05	0.386999	0.53	0.859608	1.4601	0.346606	0.56	9
3:49625290:G:A	chr3	49625290	G	A	chr3_49625290_G_A	PASS	1.64925e-05	6.59694e-06	909506	15	NM_003458.4	ENST00000296452	ENSG00000164061	protein_coding	BSN	synonymous_variant	0	5.695	NA	NA	NA	NA	SYN	S	180	FALSE	FALSE	A	G	1.64925e-05	15	1.78714e-05	0.842713	0.36	-0.596081	1.131	0.277772	0.6	15
3:49625292:C:T	chr3	49625292	C	T	chr3_49625292_C_T	PASS	1.09951e-06	1.31939e-05	909500	1	NM_003458.4	ENST00000296452	ENSG00000164061	protein_coding	BSN	missense_variant	0	17.28	0.189	tolerated(0.12)	benign(0.051)	NA	MISSENSE	T/I	181	FALSE	FALSE	T	C	1.09951e-06	1	1.19143e-06	0.733978	0.39	-1.41771	4.38033	0.104752	0.75	1
3:49625293:C:T	chr3	49625293	C	T	chr3_49625293_C_T	PASS	3.29854e-06	2.19898e-05	909492	3	NM_003458.4	ENST00000296452	ENSG00000164061	protein_coding	BSN	synonymous_variant	0	7.363	NA	NA	NA	NA	SYN	T	181	FALSE	FALSE	T	C	3.29854e-06	3	3.57433e-06	0.663962	0.42	-2.9857	2.52895	1.39384	0.24	3
3:49625305:A:C	chr3	49625305	A	C	chr3_49625305_A_C;chr3_49625305_A_G	PASS	2.41888e-05	2.19898e-06	909510	22	NM_003458.4	ENST00000296452	ENSG00000164061	protein_coding	BSN	synonymous_variant	1.54923e-05	12.48	NA	NA	NA	NA	SYN	P	185	TRUE	FALSE	C	A	2.41888e-05	22	3.57426e-06	1.76327	0.18	-1.07544	2.52931	0.180786	0.67	3
3:49625311:C:T	chr3	49625311	C	T	chr3_49625311_C_T	PASS	1.09949e-06	2.19898e-06	909510	1	NM_003458.4	ENST00000296452	ENSG00000164061	protein_coding	BSN	synonymous_variant	0	12.17	NA	NA	NA	NA	SYN	F	187	FALSE	FALSE	T	C	1.09949e-06	1	1.19142e-06	0.127261	0.72	-0.41828	4.38031	0.00911855	0.92	1
3:49625314:C:T	chr3	49625314	C	T	chr3_49625314_C_T	PASS	2.52883e-05	2.19898e-06	909510	23	NM_003458.4	ENST00000296452	ENSG00000164061	protein_coding	BSN	synonymous_variant	0.000139366	9.314	NA	NA	NA	NA	SYN	N	188	FALSE	FALSE	T	C	2.52883e-05	23	1.54885e-05	7.72723	0.0054	2.6338	1.21497	4.69936	0.03	13
3:49625315:A:C	chr3	49625315	A	C	chr3_49625315_A_C	PASS	1.09952e-06	2.85868e-05	909486	1	NM_003458.4	ENST00000296452	ENSG00000164061	protein_coding	BSN	missense_variant	0	23.9	0.599	deleterious(0)	benign(0.372)	NA	MISSENSE	T/P	189	FALSE	FALSE	C	A	1.09952e-06	1	1.19145e-06	0.0515636	0.82	-2.63023	4.38029	0.360564	0.55	1
3:49625316:C:T	chr3	49625316	C	T	chr3_49625316_C_T	PASS	4.398e-06	8.79593e-06	909504	4	NM_003458.4	ENST00000296452	ENSG00000164061	protein_coding	BSN	missense_variant	0	24.4	0.506	deleterious(0)	probably_damaging(0.917)	NA	MISSENSE	T/I	189	FALSE	FALSE	T	C	4.398e-06	4	4.76572e-06	4.5829	0.032	-4.90453	2.19014	5.01478	0.025	4
3:49625317:C:G	chr3	49625317	C	G	chr3_49625317_C_G	PASS	2.19899e-06	4.39796e-06	909508	2	NM_003458.4	ENST00000296452	ENSG00000164061	protein_coding	BSN	synonymous_variant	1.54861e-05	9.542	NA	NA	NA	NA	SYN	T	189	FALSE	FALSE	G	C	2.19899e-06	2	2.38285e-06	2.73765	0.098	-2.68009	3.09731	0.748737	0.39	2
3:49625320:C:T	chr3	49625320	C	T	chr3_49625320_C_T	PASS	1.09949e-06	2.19898e-06	909510	1	NM_003458.4	ENST00000296452	ENSG00000164061	protein_coding	BSN	synonymous_variant	0	11.48	NA	NA	NA	NA	SYN	C	190	FALSE	FALSE	T	C	1.09949e-06	1	1.19142e-06	3.68531	0.055	7.03517	4.38029	2.57955	0.11	1
3:49625324:C:A	chr3	49625324	C	A	chr3_49625324_C_A	PASS	1.09949e-06	2.19898e-06	909510	1	NM_003458.4	ENST00000296452	ENSG00000164061	protein_coding	BSN	missense_variant	0	24.7	0.471	deleterious(0)	probably_damaging(0.984)	NA	MISSENSE	Q/K	192	FALSE	FALSE	A	C	1.09949e-06	1	1.19142e-06	2.33519	0.13	3.33208	4.38033	0.578651	0.45	1
3:49625326:G:A	chr3	49625326	G	A	chr3_49625326_G_A	PASS	1.0995e-06	8.79593e-06	909504	1	NM_003458.4	ENST00000296452	ENSG00000164061	protein_coding	BSN	synonymous_variant	0	8.563	NA	NA	NA	NA	SYN	Q	192	FALSE	FALSE	A	G	1.0995e-06	1	1.19143e-06	0.779005	0.38	6.0463	4.38025	1.90538	0.17	1
3:49625332:C:A	chr3	49625332	C	A	chr3_49625332_C_A	PASS	2.19898e-06	0	909512	2	NM_003458.4	ENST00000296452	ENSG00000164061	protein_coding	BSN	missense_variant	0	22.4	0.281	tolerated(0.47)	possibly_damaging(0.5)	NA	MISSENSE	H/Q	194	FALSE	FALSE	A	C	2.19898e-06	2	2.38284e-06	1.49778	0.22	-3.75517	3.09732	1.4699	0.23	2
3:49625335:C:G	chr3	49625335	C	G	chr3_49625335_C_G	PASS	1.09949e-06	2.19898e-06	909510	1	NM_003458.4	ENST00000296452	ENSG00000164061	protein_coding	BSN	missense_variant	0	22.9	0.213	deleterious(0.02)	benign(0.197)	NA	MISSENSE	N/K	195	FALSE	FALSE	G	C	1.09949e-06	1	1.19142e-06	0.826085	0.36	1.75927	4.38029	0.161309	0.69	1
3:49625338:G:C	chr3	49625338	G	C	chr3_49625338_G_C	PASS	1.09949e-06	2.19898e-06	909510	1	NM_003458.4	ENST00000296452	ENSG00000164061	protein_coding	BSN	missense_variant	0	23.8	0.286	deleterious(0.04)	possibly_damaging(0.815)	NA	MISSENSE	K/N	196	FALSE	FALSE	C	G	1.09949e-06	1	1.19142e-06	0.00158393	0.97	-2.29555	4.38026	0.274646	0.6	1
3:49625345:A:C	chr3	49625345	A	C	chr3_49625345_A_C	PASS	4.39796e-06	0	909512	4	NM_003458.4	ENST00000296452	ENSG00000164061	protein_coding	BSN	missense_variant	3.09732e-05	25.9	0.695	deleterious(0)	probably_damaging(0.993)	NA	MISSENSE	N/H	199	FALSE	FALSE	C	A	4.39796e-06	4	3.57425e-06	0.552469	0.46	-1.59698	2.52895	0.398765	0.53	3
3:49625352:G:A	chr3	49625352	G	A	chr3_49625352_G_A	PASS	1.09949e-06	0	909512	1	NM_003458.4	ENST00000296452	ENSG00000164061	protein_coding	BSN	missense_variant	0	27.5	0.876	deleterious(0)	probably_damaging(1)	NA	MISSENSE	C/Y	201	FALSE	FALSE	A	G	1.09949e-06	1	1.19142e-06	0.402271	0.53	2.62316	4.38025	0.358635	0.55	1
3:49625377:C:T	chr3	49625377	C	T	chr3_49625377_C_T	PASS	7.69649e-06	6.59694e-06	909506	7	NM_003458.4	ENST00000296452	ENSG00000164061	protein_coding	BSN	synonymous_variant	0	8.745	NA	NA	NA	NA	SYN	L	209	FALSE	FALSE	T	C	7.69649e-06	7	8.33997e-06	0.984321	0.32	-1.97204	1.6556	1.4188	0.23	7
3:49625380:C:G	chr3	49625380	C	G	chr3_49625380_C_G	PASS	1.09951e-06	1.75919e-05	909496	1	NM_003458.4	ENST00000296452	ENSG00000164061	protein_coding	BSN	synonymous_variant	0	9.422	NA	NA	NA	NA	SYN	T	210	FALSE	FALSE	G	C	1.09951e-06	1	1.19144e-06	0.00125695	0.97	-1.94094	4.38056	0.19632	0.66	1
3:49625385:TA:T	chr3	49625385	TA	T	chr3_49625385_TA_T;chr3_49625385_T_G	PASS	3.29866e-06	5.71735e-05	909460	3	NM_003458.4	ENST00000296452	ENSG00000164061	protein_coding	BSN	splice_region_variant&intron_variant	0	15.94	NA	NA	NA	NA	NONCODING	.	.	TRUE	TRUE	T	TA	3.29866e-06	3	3.57443e-06	0.159472	0.69	0.574142	2.52894	0.051542	0.82	3
3:49625391:C:T	chr3	49625391	C	T	chr3_49625391_C_T	PASS	3.29863e-06	4.83776e-05	909468	3	NM_003458.4	ENST00000296452	ENSG00000164061	protein_coding	BSN	splice_region_variant&intron_variant	0	5.938	NA	NA	NA	NA	NONCODING	.	.	FALSE	FALSE	T	C	3.29863e-06	3	3.57442e-06	1.08616	0.3	-2.51988	2.52896	0.992826	0.32	3
3:49625392:T:C	chr3	49625392	T	C	chr3_49625392_T_C	PASS	1.09957e-06	6.81684e-05	909450	1	NM_003458.4	ENST00000296452	ENSG00000164061	protein_coding	BSN	intron_variant	0	6.754	NA	NA	NA	NA	INTRONIC	.	.	FALSE	FALSE	C	T	1.09957e-06	1	1.1915e-06	0.32498	0.57	3.14669	4.38025	0.516074	0.47	1
3:49625394:C:A	chr3	49625394	C	A	chr3_49625394_C_A;chr3_49625394_C_T;chr3_49625394_C_G	PASS	1.31947e-05	6.15715e-05	909456	12	NM_003458.4	ENST00000296452	ENSG00000164061	protein_coding	BSN	intron_variant	0	7.408	NA	NA	NA	NA	INTRONIC	.	.	TRUE	FALSE	A	C	1.31947e-05	12	2.38298e-06	0.134312	0.71	-0.716562	3.09784	0.0535046	0.82	2
3:49625394:C:T	chr3	49625394	C	T	chr3_49625394_C_A;chr3_49625394_C_T;chr3_49625394_C_G	PASS	1.09956e-06	6.15715e-05	909456	1	NM_003458.4	ENST00000296452	ENSG00000164061	protein_coding	BSN	intron_variant	0	7.915	NA	NA	NA	NA	INTRONIC	.	.	TRUE	FALSE	T	C	1.09956e-06	1	1.19149e-06	0.875694	0.35	-3.81262	4.38046	0.757544	0.38	1
3:49625396:G:A	chr3	49625396	G	A	chr3_49625396_G_A	PASS	1.42939e-05	3.73827e-05	909478	13	NM_003458.4	ENST00000296452	ENSG00000164061	protein_coding	BSN	intron_variant	0	7.045	NA	NA	NA	NA	INTRONIC	.	.	FALSE	FALSE	A	G	1.42939e-05	13	1.42975e-05	0.299516	0.58	-0.828707	1.2645	0.429504	0.51	12
3:49625397:C:T	chr3	49625397	C	T	chr3_49625397_C_T	PASS	5.49793e-06	8.57603e-05	909434	5	NM_003458.4	ENST00000296452	ENSG00000164061	protein_coding	BSN	intron_variant	0	1.989	NA	NA	NA	NA	INTRONIC	.	.	FALSE	FALSE	T	C	5.49793e-06	5	5.95753e-06	1.25309	0.26	2.47974	1.95892	1.60243	0.21	5
3:49625398:G:A	chr3	49625398	G	A	chr3_49625398_G_A;chr3_49625398_G_T	PASS	1.31952e-05	9.67552e-05	909424	12	NM_003458.4	ENST00000296452	ENSG00000164061	protein_coding	BSN	intron_variant	1.5489e-05	2.911	NA	NA	NA	NA	INTRONIC	.	.	TRUE	FALSE	A	G	1.31952e-05	12	1.31069e-05	0.828473	0.36	-1.51379	1.32073	1.31371	0.25	11
3:49625398:G:T	chr3	49625398	G	T	chr3_49625398_G_A;chr3_49625398_G_T	PASS	1.0996e-06	9.67552e-05	909424	1	NM_003458.4	ENST00000296452	ENSG00000164061	protein_coding	BSN	intron_variant	0	2.394	NA	NA	NA	NA	INTRONIC	.	.	TRUE	FALSE	T	G	1.0996e-06	1	1.19153e-06	0.0441686	0.83	-0.204247	4.38025	0.00217426	0.96	1
3:49625400:C:G	chr3	49625400	C	G	chr3_49625400_C_T;chr3_49625400_C_G	PASS	1.09965e-06	0.000142934	909382	1	NM_003458.4	ENST00000296452	ENSG00000164061	protein_coding	BSN	intron_variant	0	0.154	NA	NA	NA	NA	INTRONIC	.	.	TRUE	FALSE	G	C	1.09965e-06	1	1.19159e-06	0.291748	0.59	3.82221	4.38025	0.761431	0.38	1
3:49625400:C:T	chr3	49625400	C	T	chr3_49625400_C_T;chr3_49625400_C_G	PASS	1.97937e-05	0.000142934	909382	18	NM_003458.4	ENST00000296452	ENSG00000164061	protein_coding	BSN	intron_variant	1.5488e-05	0.191	NA	NA	NA	NA	INTRONIC	.	.	TRUE	FALSE	T	C	1.97937e-05	18	1.90655e-05	0.00841209	0.93	-0.884807	1.09509	0.652832	0.42	16
3:49625401:G:A	chr3	49625401	G	A	chr3_49625401_G_A	PASS	3.51873e-05	0.000103352	909418	32	NM_003458.4	ENST00000296452	ENSG00000164061	protein_coding	BSN	intron_variant	3.09828e-05	3.058	NA	NA	NA	NA	INTRONIC	.	.	FALSE	FALSE	A	G	3.51873e-05	32	3.81295e-05	0.000104084	0.99	0.267149	0.774356	0.119022	0.73	32
3:49625404:T:C	chr3	49625404	T	C	chr3_49625404_T_C	PASS	1.09992e-06	0.00038922	909158	1	NM_003458.4	ENST00000296452	ENSG00000164061	protein_coding	BSN	intron_variant	0	7.391	NA	NA	NA	NA	INTRONIC	.	.	FALSE	FALSE	C	T	1.09992e-06	1	1.19186e-06	3.0666	0.08	-8.91859	4.38031	4.14556	0.042	1
3:49625405:C:T	chr3	49625405	C	T	chr3_49625405_C_T;chr3_49625405_C_G	PASS	4.94834e-05	0.000127541	909396	45	NM_003458.4	ENST00000296452	ENSG00000164061	protein_coding	BSN	intron_variant	1.54832e-05	4.193	NA	NA	NA	NA	INTRONIC	.	.	TRUE	FALSE	T	C	4.94834e-05	45	5.36201e-05	0.737399	0.39	-0.450836	0.639077	0.497658	0.48	45
3:49625407:C:T	chr3	49625407	C	T	chr3_49625407_C_T	PASS	3.2993e-06	0.000250684	909284	3	NM_003458.4	ENST00000296452	ENSG00000164061	protein_coding	BSN	intron_variant	0	7.684	NA	NA	NA	NA	INTRONIC	.	.	FALSE	FALSE	T	C	3.2993e-06	3	3.57517e-06	2.76683	0.096	2.98078	2.52915	1.38902	0.24	3
3:49625408:C:G	chr3	49625408	C	G	chr3_49625408_C_G	PASS	2.19944e-06	0.000208903	909322	2	NM_003458.4	ENST00000296452	ENSG00000164061	protein_coding	BSN	intron_variant	0	8.125	NA	NA	NA	NA	INTRONIC	.	.	FALSE	FALSE	G	C	2.19944e-06	2	1.19165e-06	0.0703136	0.79	-3.14826	4.38098	0.516415	0.47	1
3:49625413:A:T	chr3	49625413	A	T	chr3_49625413_A_T	PASS	1.10108e-06	0.00144033	908202	1	NM_003458.4	ENST00000296452	ENSG00000164061	protein_coding	BSN	intron_variant	0	5.283	NA	NA	NA	NA	INTRONIC	.	.	FALSE	FALSE	T	A	1.10108e-06	1	1.19316e-06	0.00125539	0.97	-1.94081	4.38056	0.196295	0.66	1
3:49625414:C:T	chr3	49625414	C	T	chr3_49625414_C_T	PASS	9.90212e-06	0.000677286	908896	9	NM_003458.4	ENST00000296452	ENSG00000164061	protein_coding	BSN	intron_variant	1.54851e-05	8.11	NA	NA	NA	NA	INTRONIC	.	.	FALSE	FALSE	T	C	9.90212e-06	9	3.57673e-06	1.3212	0.25	-3.84912	2.52901	2.31644	0.13	3
3:49625419:T:TAC	chr3	49625419	T	TAC	chr3_49625419_T_TAC	PASS	1.10278e-06	0.00298622	906796	1	NM_003458.4	ENST00000296452	ENSG00000164061	protein_coding	BSN	intron_variant	0	2.809	NA	NA	NA	NA	INTRONIC	.	.	FALSE	TRUE	TAC	T	1.10278e-06	1	1.19492e-06	0.197815	0.66	-1.57283	4.38026	0.128934	0.72	1
3:49625420:A:G	chr3	49625420	A	G	chr3_49625420_A_G	PASS	8.81348e-06	0.00199228	907700	8	NM_003458.4	ENST00000296452	ENSG00000164061	protein_coding	BSN	intron_variant	0	3.665	NA	NA	NA	NA	INTRONIC	.	.	FALSE	FALSE	G	A	8.81348e-06	8	9.55037e-06	0.347311	0.56	-3.52358	1.54868	5.17662	0.023	8
3:49625431:A:G	chr3	49625431	A	G	chr3_49625431_A_G	PASS	1.10673e-06	0.00653757	903566	1	NM_003458.4	ENST00000296452	ENSG00000164061	protein_coding	BSN	intron_variant	0	4.465	NA	NA	NA	NA	INTRONIC	.	.	FALSE	FALSE	G	A	1.10673e-06	1	1.19925e-06	0.536229	0.46	3.94879	4.38027	0.812692	0.37	1
3:49625434:C:T	chr3	49625434	C	T	chr3_49625434_C_T	PASS	2.21253e-06	0.00612416	903942	2	NM_003458.4	ENST00000296452	ENSG00000164061	protein_coding	BSN	intron_variant	0	4.046	NA	NA	NA	NA	INTRONIC	.	.	FALSE	FALSE	T	C	2.21253e-06	2	2.39751e-06	0.519941	0.47	-0.917307	3.09731	0.0877122	0.77	2
3:49625435:C:T	chr3	49625435	C	T	chr3_49625435_C_T	PASS	2.21304e-05	0.00635286	903734	20	NM_003458.4	ENST00000296452	ENSG00000164061	protein_coding	BSN	intron_variant	0	3.69	NA	NA	NA	NA	INTRONIC	.	.	FALSE	FALSE	T	C	2.21304e-05	20	2.15824e-05	2.16002	0.14	0.903074	1.03245	0.765079	0.38	18
3:49625436:T:G	chr3	49625436	T	G	chr3_49625436_T_G	PASS	5.54856e-06	0.00921153	901134	5	NM_003458.4	ENST00000296452	ENSG00000164061	protein_coding	BSN	intron_variant	0	4.909	NA	NA	NA	NA	INTRONIC	.	.	FALSE	FALSE	G	T	5.54856e-06	5	4.80977e-06	2.11928	0.15	2.6435	2.19014	1.45686	0.23	4
3:49625437:C:T	chr3	49625437	C	T	chr3_49625437_C_T	PASS	7.40773e-05	0.00555463	904460	67	NM_003458.4	ENST00000296452	ENSG00000164061	protein_coding	BSN	intron_variant	0	0.494	NA	NA	NA	NA	INTRONIC	.	.	FALSE	FALSE	T	C	7.40773e-05	67	3.47439e-05	3.97616	0.046	1.74754	0.813427	4.61547	0.032	29
3:49625438:C:T	chr3	49625438	C	T	chr3_49625438_C_T	PASS	1.10581e-06	0.00571295	904316	1	NM_003458.4	ENST00000296452	ENSG00000164061	protein_coding	BSN	intron_variant	1.54885e-05	2.291	NA	NA	NA	NA	INTRONIC	.	.	FALSE	FALSE	T	C	1.10581e-06	1	1.19822e-06	0.0110898	0.92	2.17815	4.38028	0.247271	0.62	1
3:49625441:T:G	chr3	49625441	T	G	chr3_49625441_T_G	PASS	1.11211e-06	0.0113445	899194	1	NM_003458.4	ENST00000296452	ENSG00000164061	protein_coding	BSN	intron_variant	0	4.289	NA	NA	NA	NA	INTRONIC	.	.	FALSE	FALSE	G	T	1.11211e-06	1	1.205e-06	0.0306561	0.86	1.20953	4.38049	0.0762411	0.78	1
3:49625443:G:C	chr3	49625443	G	C	chr3_49625443_G_C	PASS	1.10833e-06	0.00797571	902258	1	NM_003458.4	ENST00000296452	ENSG00000164061	protein_coding	BSN	intron_variant	0	0.708	NA	NA	NA	NA	INTRONIC	.	.	FALSE	FALSE	C	G	1.10833e-06	1	1.20097e-06	1.4251	0.23	-3.79439	4.38024	0.750391	0.39	1
3:49625458:T:C	chr3	49625458	T	C	chr3_49625458_T_C	PASS	1.12777e-06	0.0250728	886708	1	NM_003458.4	ENST00000296452	ENSG00000164061	protein_coding	BSN	intron_variant	0	5.716	NA	NA	NA	NA	INTRONIC	.	.	FALSE	FALSE	C	T	1.12777e-06	1	1.22188e-06	2.02333	0.15	-5.8851	4.38025	1.80513	0.18	1
3:49625459:T:G	chr3	49625459	T	G	chr3_49625459_T_G	PASS	1.12733e-06	0.0246946	887052	1	NM_003458.4	ENST00000296452	ENSG00000164061	protein_coding	BSN	intron_variant	0	2.137	NA	NA	NA	NA	INTRONIC	.	.	FALSE	FALSE	G	T	1.12733e-06	1	1.22146e-06	0.803239	0.37	-1.0433	4.38024	0.0567312	0.81	1
3:49625463:C:A	chr3	49625463	C	A	chr3_49625463_C_A;chr3_49625463_C_T	PASS	3.42881e-06	0.0380116	874940	3	NM_003458.4	ENST00000296452	ENSG00000164061	protein_coding	BSN	intron_variant	0	9.658	NA	NA	NA	NA	INTRONIC	.	.	TRUE	FALSE	A	C	3.42881e-06	3	3.715e-06	3.5326	0.06	4.89737	2.52894	3.75017	0.053	3
3:49625463:C:T	chr3	49625463	C	T	chr3_49625463_C_A;chr3_49625463_C_T	PASS	1.14294e-06	0.0380116	874940	1	NM_003458.4	ENST00000296452	ENSG00000164061	protein_coding	BSN	intron_variant	0	10.36	NA	NA	NA	NA	INTRONIC	.	.	TRUE	FALSE	T	C	1.14294e-06	1	1.23833e-06	0.997986	0.32	-4.92806	4.38024	1.26578	0.26	1
3:49625465:ACT:A	chr3	49625465	ACT	A	chr3_49625465_ACT_A	PASS	0.000323934	0.192184	734718	238	NM_003458.4	ENST00000296452	ENSG00000164061	protein_coding	BSN	intron_variant	0.000327297	7.783	NA	NA	NA	NA	INTRONIC	.	.	FALSE	TRUE	A	ACT	0.000323934	238	0.000346444	0.208417	0.65	0.205401	0.285841	0.516363	0.47	291
3:49625469:T:C	chr3	49625469	T	C	chr3_49625469_T_C	PASS	2.3075e-06	0.0470274	866740	2	NM_003458.4	ENST00000296452	ENSG00000164061	protein_coding	BSN	intron_variant	0	13.5	NA	NA	NA	NA	INTRONIC	.	.	FALSE	FALSE	C	T	2.3075e-06	2	1.24993e-06	0.745657	0.39	-2.19277	4.38025	0.250606	0.62	1
3:49625470:C:G	chr3	49625470	C	G	chr3_49625470_C_T;chr3_49625470_C_G	PASS	1.37978e-05	0.0437685	869704	12	NM_003458.4	ENST00000296452	ENSG00000164061	protein_coding	BSN	intron_variant	1.54861e-05	11.52	NA	NA	NA	NA	INTRONIC	.	.	TRUE	FALSE	G	C	1.37978e-05	12	1.49463e-05	3.13128	0.077	-1.8121	1.2645	2.05367	0.15	13
3:49625470:C:T	chr3	49625470	C	T	chr3_49625470_C_T;chr3_49625470_C_G	PASS	3.21949e-05	0.0437685	869704	28	NM_003458.4	ENST00000296452	ENSG00000164061	protein_coding	BSN	intron_variant	3.09722e-05	11.96	NA	NA	NA	NA	INTRONIC	.	.	TRUE	FALSE	T	C	3.21949e-05	28	3.48748e-05	0.582288	0.45	-0.353265	0.827835	0.182102	0.67	29
3:49625471:T:C	chr3	49625471	T	C	chr3_49625471_T_C	PASS	1.16972e-06	0.0600388	854906	1	NM_003458.4	ENST00000296452	ENSG00000164061	protein_coding	BSN	intron_variant	0	9.149	NA	NA	NA	NA	INTRONIC	.	.	FALSE	FALSE	C	T	1.16972e-06	1	1.26733e-06	1.39993	0.24	-6.2029	4.38024	2.00536	0.16	1
3:49625478:G:A	chr3	49625478	G	A	chr3_49625478_G_A	PASS	1.16338e-06	0.0549152	859566	1	NM_003458.4	ENST00000296452	ENSG00000164061	protein_coding	BSN	intron_variant	0	2.076	NA	NA	NA	NA	INTRONIC	.	.	FALSE	FALSE	A	G	1.16338e-06	1	1.26025e-06	0.335917	0.56	-4.12338	4.38024	0.886155	0.35	1
3:49642173:G:A	chr3	49642173	G	A	chr3_49642173_G_A	PASS	2.64559e-06	0.168811	755976	2	NM_003458.4	ENST00000296452	ENSG00000164061	protein_coding	BSN	intron_variant	0	6.837	NA	NA	NA	NA	INTRONIC	.	.	FALSE	FALSE	A	G	2.64559e-06	2	1.43313e-06	0.0193857	0.89	0.647309	4.38031	0.021838	0.88	1
3:49642184:G:C	chr3	49642184	G	C	chr3_49642184_G_C	PASS	7.29354e-06	0.0955084	822646	6	NM_003458.4	ENST00000296452	ENSG00000164061	protein_coding	BSN	intron_variant	0	2.74	NA	NA	NA	NA	INTRONIC	.	.	FALSE	FALSE	C	G	7.29354e-06	6	7.90295e-06	0.0146234	0.9	0.038616	1.78825	0.000466317	0.98	7
3:49642186:C:T	chr3	49642186	C	T	chr3_49642186_C_T	PASS	2.4009e-06	0.0841	833022	2	NM_003458.4	ENST00000296452	ENSG00000164061	protein_coding	BSN	intron_variant	0	0.911	NA	NA	NA	NA	INTRONIC	.	.	FALSE	FALSE	T	C	2.4009e-06	2	2.60164e-06	0.0246053	0.88	0.93039	3.09729	0.090233	0.76	2
3:49642191:G:A	chr3	49642191	G	A	chr3_49642191_G_A	PASS	1.16827e-06	0.0588733	855966	1	NM_003458.4	ENST00000296452	ENSG00000164061	protein_coding	BSN	intron_variant	0	0.062	NA	NA	NA	NA	INTRONIC	.	.	FALSE	FALSE	A	G	1.16827e-06	1	1.26575e-06	1.06502	0.3	-3.50061	4.38025	0.63869	0.42	1
3:49642192:T:G	chr3	49642192	T	G	chr3_49642192_T_G;chr3_49642192_T_A	PASS	0.000163058	0.0694724	846326	138	NM_003458.4	ENST00000296452	ENSG00000164061	protein_coding	BSN	intron_variant	6.19848e-05	0.398	NA	NA	NA	NA	INTRONIC	.	.	TRUE	FALSE	G	T	0.000163058	138	0.000175367	1.1074	0.29	0.437631	0.374304	1.367	0.24	147
3:49642194:G:C	chr3	49642194	G	C	chr3_49642194_G_C;chr3_49642194_G_A	PASS	2.33188e-06	0.0569932	857676	2	NM_003458.4	ENST00000296452	ENSG00000164061	protein_coding	BSN	intron_variant	0	0.834	NA	NA	NA	NA	INTRONIC	.	.	TRUE	FALSE	C	G	2.33188e-06	2	2.52645e-06	0.0641265	0.8	0.429436	3.09752	0.0192207	0.89	2
3:49642207:C:T	chr3	49642207	C	T	chr3_49642207_C_T	PASS	2.24882e-06	0.0221635	889354	2	NM_003458.4	ENST00000296452	ENSG00000164061	protein_coding	BSN	intron_variant	0	7.261	NA	NA	NA	NA	INTRONIC	.	.	FALSE	FALSE	T	C	2.24882e-06	2	1.21833e-06	0.0267781	0.87	0.983757	4.38027	0.0504397	0.82	1
3:49642212:G:T	chr3	49642212	G	T	chr3_49642212_G_T	PASS	1.22672e-05	0.0140845	896702	11	NM_003458.4	ENST00000296452	ENSG00000164061	protein_coding	BSN	intron_variant	1.54895e-05	2.082	NA	NA	NA	NA	INTRONIC	.	.	FALSE	FALSE	T	G	1.22672e-05	11	1.3293e-05	0.577493	0.45	1.5094	1.32072	1.30614	0.25	11
3:49642220:T:C	chr3	49642220	T	C	chr3_49642220_T_C	PASS	1.10867e-06	0.00828136	901980	1	NM_003458.4	ENST00000296452	ENSG00000164061	protein_coding	BSN	intron_variant	0	1.647	NA	NA	NA	NA	INTRONIC	.	.	FALSE	FALSE	C	T	1.10867e-06	1	1.20137e-06	0.0011323	0.97	1.53023	4.38025	0.122045	0.73	1
3:49642231:C:T	chr3	49642231	C	T	chr3_49642231_C_T	PASS	1.10283e-06	0.0030324	906754	1	NM_003458.4	ENST00000296452	ENSG00000164061	protein_coding	BSN	intron_variant	0	5.27	NA	NA	NA	NA	INTRONIC	.	.	FALSE	FALSE	T	C	1.10283e-06	1	1.19501e-06	0.246512	0.62	-2.88971	4.38029	0.435215	0.51	1
3:49642234:G:A	chr3	49642234	G	A	chr3_49642234_G_A	PASS	1.10094e-06	0.00131939	908312	1	NM_003458.4	ENST00000296452	ENSG00000164061	protein_coding	BSN	intron_variant	0	7.025	NA	NA	NA	NA	INTRONIC	.	.	FALSE	FALSE	A	G	1.10094e-06	1	1.193e-06	0.00161575	0.97	-0.355723	4.38026	0.00659515	0.94	1
3:49642235:C:G	chr3	49642235	C	G	chr3_49642235_C_G	PASS	3.30506e-06	0.00199448	907698	3	NM_003458.4	ENST00000296452	ENSG00000164061	protein_coding	BSN	intron_variant	0	9.386	NA	NA	NA	NA	INTRONIC	.	.	FALSE	FALSE	G	C	3.30506e-06	3	3.58146e-06	1.87997	0.17	4.39788	2.52895	3.02418	0.082	3
3:49642238:C:A	chr3	49642238	C	A	chr3_49642238_C_A	PASS	1.10062e-06	0.00102912	908576	1	NM_003458.4	ENST00000296452	ENSG00000164061	protein_coding	BSN	intron_variant	0	9.55	NA	NA	NA	NA	INTRONIC	.	.	FALSE	FALSE	A	C	1.10062e-06	1	1.19263e-06	0.503343	0.48	-1.60232	4.38026	0.133813	0.71	1
3:49642239:C:A	chr3	49642239	C	A	chr3_49642239_C_A	PASS	9.91024e-06	0.00149531	908152	9	NM_003458.4	ENST00000296452	ENSG00000164061	protein_coding	BSN	intron_variant	1.5489e-05	9.406	NA	NA	NA	NA	INTRONIC	.	.	FALSE	FALSE	A	C	9.91024e-06	9	1.0739e-05	0.300404	0.58	-0.806978	1.46012	0.305453	0.58	9
3:49642243:C:G	chr3	49642243	C	G	chr3_49642243_C_G	PASS	9.90546e-06	0.00101373	908590	9	NM_003458.4	ENST00000296452	ENSG00000164061	protein_coding	BSN	intron_variant	0	13.21	NA	NA	NA	NA	INTRONIC	.	.	FALSE	FALSE	G	C	9.90546e-06	9	1.07339e-05	0.0784979	0.78	-0.228225	1.46013	0.0244311	0.88	9
3:49642257:T:A	chr3	49642257	T	A	chr3_49642257_T_A	PASS	1.0996e-06	0.000101153	909420	1	NM_003458.4	ENST00000296452	ENSG00000164061	protein_coding	BSN	intron_variant	0	22	NA	NA	NA	NA	INTRONIC	.	.	FALSE	FALSE	A	T	1.0996e-06	1	1.19154e-06	0.0961523	0.76	0.0973489	4.38033	0.000493911	0.98	1
3:49642261:T:C	chr3	49642261	T	C	chr3_49642261_T_C	PASS	1.09952e-06	2.85868e-05	909486	1	NM_003458.4	ENST00000296452	ENSG00000164061	protein_coding	BSN	splice_region_variant&intron_variant	0	14.08	NA	NA	NA	NA	NONCODING	.	.	FALSE	FALSE	C	T	1.09952e-06	1	1.19145e-06	0.00372446	0.95	0.323721	4.3803	0.00546179	0.94	1
3:49642262:C:T	chr3	49642262	C	T	chr3_49642262_C_T	PASS	1.09957e-06	7.25664e-05	909446	1	NM_003458.4	ENST00000296452	ENSG00000164061	protein_coding	BSN	splice_region_variant&intron_variant	0	11.11	NA	NA	NA	NA	NONCODING	.	.	FALSE	FALSE	T	C	1.09957e-06	1	1.19151e-06	0.838379	0.36	-6.14905	4.38078	1.97022	0.16	1
3:49642265:C:T	chr3	49642265	C	T	chr3_49642265_C_T	PASS	1.09955e-06	5.05766e-05	909466	1	NM_003458.4	ENST00000296452	ENSG00000164061	protein_coding	BSN	splice_region_variant&intron_variant	0	14.73	NA	NA	NA	NA	NONCODING	.	.	FALSE	FALSE	T	C	1.09955e-06	1	1.19148e-06	0.0508461	0.82	2.57817	4.38024	0.346441	0.56	1
3:49642266:A:T	chr3	49642266	A	T	chr3_49642266_A_T	PASS	1.09968e-06	0.000169322	909358	1	NM_003458.4	ENST00000296452	ENSG00000164061	protein_coding	BSN	splice_acceptor_variant	0	35	NA	NA	NA	HC	PTV	.	.	FALSE	FALSE	T	A	1.09968e-06	1	1.19162e-06	0.090468	0.76	2.56988	4.38027	0.344212	0.56	1
3:49642268:G:A	chr3	49642268	G	A	chr3_49642268_G_A	PASS	1.20947e-05	2.19898e-05	909492	11	NM_003458.4	ENST00000296452	ENSG00000164061	protein_coding	BSN	missense_variant&splice_region_variant	0	32	0.296	deleterious(0.02)	probably_damaging(0.995)	NA	MISSENSE	V/M	212	FALSE	FALSE	A	G	1.20947e-05	11	1.19144e-05	0.719151	0.4	0.125277	1.38519	0.00817941	0.93	10
3:49642273:G:A	chr3	49642273	G	A	chr3_49642273_G_A	PASS	3.29849e-06	6.59694e-06	909506	3	NM_003458.4	ENST00000296452	ENSG00000164061	protein_coding	BSN	synonymous_variant	1.54919e-05	8.991	NA	NA	NA	NA	SYN	K	213	FALSE	FALSE	A	G	3.29849e-06	3	2.38285e-06	0.662203	0.42	-3.54093	3.09821	1.30621	0.25	2
3:49642284:G:A	chr3	49642284	G	A	chr3_49642284_G_A	PASS	1.0995e-06	6.59694e-06	909506	1	NM_003458.4	ENST00000296452	ENSG00000164061	protein_coding	BSN	missense_variant	0	27.4	0.927	deleterious(0)	probably_damaging(1)	NA	MISSENSE	C/Y	217	FALSE	FALSE	A	G	1.0995e-06	1	1.19143e-06	0.0127853	0.91	1.45765	4.38023	0.110742	0.74	1
3:49642288:G:C	chr3	49642288	G	C	chr3_49642288_G_C	PASS	3.07859e-05	4.39796e-06	909508	28	NM_003458.4	ENST00000296452	ENSG00000164061	protein_coding	BSN	synonymous_variant	3.09847e-05	7.968	NA	NA	NA	NA	SYN	L	218	FALSE	FALSE	C	G	3.07859e-05	28	3.33599e-05	1.98647	0.16	-1.14494	0.827849	1.91278	0.17	28
3:49642298:A:T	chr3	49642298	A	T	chr3_49642298_A_T	PASS	2.19901e-06	1.09949e-05	909502	2	NM_003458.4	ENST00000296452	ENSG00000164061	protein_coding	BSN	missense_variant	0	25.2	0.547	deleterious(0)	possibly_damaging(0.799)	NA	MISSENSE	M/L	222	FALSE	FALSE	T	A	2.19901e-06	2	2.38286e-06	0.190796	0.66	-2.10761	3.09729	0.463037	0.5	2
3:49642314:G:A	chr3	49642314	G	A	chr3_49642314_G_A	PASS	2.19899e-06	2.19898e-06	909510	2	NM_003458.4	ENST00000296452	ENSG00000164061	protein_coding	BSN	missense_variant	0	26.4	0.391	deleterious(0.01)	probably_damaging(0.999)	NA	MISSENSE	G/E	227	FALSE	FALSE	A	G	2.19899e-06	2	2.38284e-06	0.0511113	0.82	0.802424	3.09733	0.0671171	0.8	2
3:49642319:G:A	chr3	49642319	G	A	chr3_49642319_G_A	PASS	1.09949e-06	2.19898e-06	909510	1	NM_003458.4	ENST00000296452	ENSG00000164061	protein_coding	BSN	missense_variant	0	27.5	0.239	deleterious(0.03)	probably_damaging(0.999)	NA	MISSENSE	D/N	229	FALSE	FALSE	A	G	1.09949e-06	1	1.19142e-06	0.733877	0.39	-1.16714	4.38027	0.0709975	0.79	1
3:49642326:C:T	chr3	49642326	C	T	chr3_49642326_C_T	PASS	1.09949e-06	0	909512	1	NM_003458.4	ENST00000296452	ENSG00000164061	protein_coding	BSN	missense_variant	0	24.4	0.183	deleterious(0)	probably_damaging(0.997)	NA	MISSENSE	T/I	231	FALSE	FALSE	T	C	1.09949e-06	1	1.19142e-06	1.53907	0.21	-5.46285	4.38025	1.5554	0.21	1
3:49642330:T:C	chr3	49642330	T	C	chr3_49642330_T_C	PASS	7.69644e-06	0	909512	7	NM_003458.4	ENST00000296452	ENSG00000164061	protein_coding	BSN	synonymous_variant	1.5489e-05	4.149	NA	NA	NA	NA	SYN	T	232	FALSE	FALSE	C	T	7.69644e-06	7	8.33993e-06	1.2372	0.27	-1.59458	1.65558	0.927664	0.34	7
3:49642334:C:T	chr3	49642334	C	T	chr3_49642334_C_T	PASS	1.09949e-06	2.19898e-06	909510	1	NM_003458.4	ENST00000296452	ENSG00000164061	protein_coding	BSN	missense_variant	1.5489e-05	23.9	0.139	deleterious(0.01)	possibly_damaging(0.727)	NA	MISSENSE	P/S	234	FALSE	FALSE	T	C	1.09949e-06	1	1.19142e-06	4.13376	0.042	6.64652	4.38024	2.30247	0.13	1
3:49642337:C:T	chr3	49642337	C	T	chr3_49642337_C_T	PASS	2.63879e-05	4.39796e-06	909508	24	NM_003458.4	ENST00000296452	ENSG00000164061	protein_coding	BSN	missense_variant	3.0977e-05	26.2	0.155	deleterious(0)	probably_damaging(0.972)	NA	MISSENSE	R/C	235	FALSE	FALSE	T	C	2.63879e-05	24	2.50199e-05	0.506125	0.48	-0.731204	0.955887	0.585146	0.44	21
3:49642338:G:A	chr3	49642338	G	A	chr3_49642338_G_A	PASS	2.19899e-06	2.19898e-06	909510	2	NM_003458.4	ENST00000296452	ENSG00000164061	protein_coding	BSN	missense_variant	0	26.9	0.107	deleterious(0.01)	probably_damaging(0.972)	NA	MISSENSE	R/H	235	FALSE	FALSE	A	G	2.19899e-06	2	1.19142e-06	0.666025	0.41	-0.298199	4.38027	0.00463457	0.95	1
3:49642342:C:T	chr3	49642342	C	T	chr3_49642342_C_T	PASS	1.42934e-05	2.19898e-06	909510	13	NM_003458.4	ENST00000296452	ENSG00000164061	protein_coding	BSN	synonymous_variant	0	10.2	NA	NA	NA	NA	SYN	S	236	FALSE	FALSE	T	C	1.42934e-05	13	1.54885e-05	0.378919	0.54	0.821422	1.21498	0.457081	0.5	13
3:49642346:A:G	chr3	49642346	A	G	chr3_49642346_A_G	PASS	2.19899e-06	2.19898e-06	909510	2	NM_003458.4	ENST00000296452	ENSG00000164061	protein_coding	BSN	missense_variant	0	25.1	0.134	deleterious(0)	possibly_damaging(0.883)	NA	MISSENSE	S/G	238	FALSE	FALSE	G	A	2.19899e-06	2	2.38284e-06	1.00117	0.32	3.68484	3.0973	1.41537	0.23	2
3:49642348:CCAG:C	chr3	49642348	CCAG	C	chr3_49642348_CCAG_C	PASS	1.0995e-06	8.79593e-06	909504	1	NM_003458.4	ENST00000296452	ENSG00000164061	protein_coding	BSN	inframe_deletion	0	18.59	NA	NA	NA	NA	INFRAME	Q/-	239	FALSE	TRUE	C	CCAG	1.0995e-06	1	1.19143e-06	0.255384	0.61	-0.321638	4.38025	0.00539184	0.94	1
3:49642360:G:A	chr3	49642360	G	A	chr3_49642360_G_A	PASS	2.19899e-06	2.19898e-06	909510	2	NM_003458.4	ENST00000296452	ENSG00000164061	protein_coding	BSN	synonymous_variant	0	6.85	NA	NA	NA	NA	SYN	L	242	FALSE	FALSE	A	G	2.19899e-06	2	1.19142e-06	0.276567	0.6	-3.61745	4.38045	0.681976	0.41	1
3:49642362:A:G	chr3	49642362	A	G	chr3_49642362_A_G	PASS	1.0995e-06	4.39796e-06	909508	1	NM_003458.4	ENST00000296452	ENSG00000164061	protein_coding	BSN	missense_variant	0	24.2	0.124	deleterious(0)	possibly_damaging(0.598)	NA	MISSENSE	H/R	243	FALSE	FALSE	G	A	1.0995e-06	1	1.19142e-06	0.0685018	0.79	2.98468	4.38028	0.464295	0.5	1
3:49642363:C:T	chr3	49642363	C	T	chr3_49642363_C_T;chr3_49642363_C_G	PASS	4.39799e-06	6.59694e-06	909506	4	NM_003458.4	ENST00000296452	ENSG00000164061	protein_coding	BSN	synonymous_variant	1.54895e-05	8.138	NA	NA	NA	NA	SYN	H	243	TRUE	FALSE	T	C	4.39799e-06	4	4.76569e-06	2.31758	0.13	4.12965	2.19014	3.55534	0.059	4
3:49642372:C:G	chr3	49642372	C	G	chr3_49642372_C_G	PASS	1.42935e-05	1.09949e-05	909502	13	NM_003458.4	ENST00000296452	ENSG00000164061	protein_coding	BSN	synonymous_variant	0	6.876	NA	NA	NA	NA	SYN	A	246	FALSE	FALSE	G	C	1.42935e-05	13	1.54885e-05	0.00669332	0.93	-0.190168	1.2149	0.0245015	0.88	13
3:49642384:C:G	chr3	49642384	C	G	chr3_49642384_C_G	PASS	1.0995e-06	4.39796e-06	909508	1	NM_003458.4	ENST00000296452	ENSG00000164061	protein_coding	BSN	synonymous_variant	0	10.44	NA	NA	NA	NA	SYN	A	250	FALSE	FALSE	G	C	1.0995e-06	1	1.19142e-06	0.887695	0.35	-4.48118	4.38085	1.04633	0.31	1
3:49642385:C:T	chr3	49642385	C	T	chr3_49642385_C_T	PASS	1.0995e-06	8.79593e-06	909504	1	NM_003458.4	ENST00000296452	ENSG00000164061	protein_coding	BSN	missense_variant	0	22.2	0.052	deleterious(0.01)	benign(0.123)	NA	MISSENSE	H/Y	251	FALSE	FALSE	T	C	1.0995e-06	1	1.19143e-06	0.0671072	0.8	-0.293317	4.3803	0.00448402	0.95	1
3:49642389:C:T	chr3	49642389	C	T	chr3_49642389_C_T	PASS	2.41888e-05	2.19898e-06	909510	22	NM_003458.4	ENST00000296452	ENSG00000164061	protein_coding	BSN	missense_variant	0.00030977	23.8	0.115	deleterious(0)	possibly_damaging(0.687)	NA	MISSENSE	S/F	252	FALSE	FALSE	T	C	2.41888e-05	22	2.26369e-05	0.00838282	0.93	-0.362664	1.00584	0.130003	0.72	19
3:49642392:C:G	chr3	49642392	C	G	chr3_49642392_C_T;chr3_49642392_C_G	PASS	2.19898e-06	0	909512	2	NM_003458.4	ENST00000296452	ENSG00000164061	protein_coding	BSN	missense_variant	0	22.5	0.119	deleterious(0.03)	benign(0.258)	NA	MISSENSE	P/R	253	TRUE	FALSE	G	C	2.19898e-06	2	2.38284e-06	0.00462827	0.95	-0.602781	3.09736	0.0378735	0.85	2
3:49642392:C:T	chr3	49642392	C	T	chr3_49642392_C_T;chr3_49642392_C_G	PASS	2.52883e-05	0	909512	23	NM_003458.4	ENST00000296452	ENSG00000164061	protein_coding	BSN	missense_variant	1.5488e-05	24.1	0.139	deleterious(0)	possibly_damaging(0.838)	NA	MISSENSE	P/L	253	TRUE	FALSE	T	C	2.52883e-05	23	1.78713e-05	2.30533	0.13	1.14091	1.13101	1.01759	0.31	15
3:49642393:G:A	chr3	49642393	G	A	chr3_49642393_G_A;chr3_49642393_G_T	PASS	0.0140634	0.000140735	909384	12789	NM_003458.4	ENST00000296452	ENSG00000164061	protein_coding	BSN	synonymous_variant	0.0142246	5.828	NA	NA	NA	NA	SYN	P	253	TRUE	FALSE	A	G	0.0140634	12789	0.0148186	0.877955	0.35	0.0457268	0.0395493	1.33679	0.25	12438
3:49642393:G:T	chr3	49642393	G	T	chr3_49642393_G_A;chr3_49642393_G_T	PASS	6.597e-06	8.79593e-06	909504	6	NM_003458.4	ENST00000296452	ENSG00000164061	protein_coding	BSN	synonymous_variant	1.54947e-05	5.312	NA	NA	NA	NA	SYN	P	253	TRUE	FALSE	T	G	6.597e-06	6	7.14856e-06	0.267941	0.6	0.255225	1.78828	0.0203693	0.89	6
3:49642403:C:T	chr3	49642403	C	T	chr3_49642403_C_T	PASS	3.29847e-06	0	909512	3	NM_003458.4	ENST00000296452	ENSG00000164061	protein_coding	BSN	missense_variant	0	22.9	0.106	deleterious(0.04)	probably_damaging(0.946)	NA	MISSENSE	P/S	257	FALSE	FALSE	T	C	3.29847e-06	3	3.57425e-06	2.81481	0.093	-1.63938	2.52896	0.420216	0.52	3
3:49642404:C:A	chr3	49642404	C	A	chr3_49642404_C_T;chr3_49642404_C_A	PASS	1.42934e-05	0	909512	13	NM_003458.4	ENST00000296452	ENSG00000164061	protein_coding	BSN	missense_variant	0	23.8	0.154	deleterious(0.01)	probably_damaging(0.987)	NA	MISSENSE	P/H	257	TRUE	FALSE	A	C	1.42934e-05	13	8.33993e-06	0.247635	0.62	-0.696333	1.6556	0.176898	0.67	7
3:49642404:C:T	chr3	49642404	C	T	chr3_49642404_C_T;chr3_49642404_C_A	PASS	3.73827e-05	0	909512	34	NM_003458.4	ENST00000296452	ENSG00000164061	protein_coding	BSN	missense_variant	0.0001239	22.6	0.094	deleterious(0.01)	benign(0.311)	NA	MISSENSE	P/L	257	TRUE	FALSE	T	C	3.73827e-05	34	3.93168e-05	0.03337	0.86	0.259915	0.762553	0.116178	0.73	33
3:49642408:G:A	chr3	49642408	G	A	chr3_49642408_G_A	PASS	2.19898e-06	0	909512	2	NM_003458.4	ENST00000296452	ENSG00000164061	protein_coding	BSN	synonymous_variant	0	8.363	NA	NA	NA	NA	SYN	L	258	FALSE	FALSE	A	G	2.19898e-06	2	2.38284e-06	1.59779	0.21	-2.4829	3.09731	0.642616	0.42	2
3:49642411:G:A	chr3	49642411	G	A	chr3_49642411_G_A	PASS	2.19898e-06	0	909512	2	NM_003458.4	ENST00000296452	ENSG00000164061	protein_coding	BSN	synonymous_variant	0	9.192	NA	NA	NA	NA	SYN	G	259	FALSE	FALSE	A	G	2.19898e-06	2	2.38284e-06	0.0407287	0.84	0.559876	3.09731	0.032675	0.86	2
3:49642415:C:G	chr3	49642415	C	G	chr3_49642415_C_G	PASS	4.39797e-06	2.19898e-06	909510	4	NM_003458.4	ENST00000296452	ENSG00000164061	protein_coding	BSN	missense_variant	0	14.72	0.042	deleterious(0.03)	benign(0.001)	NA	MISSENSE	P/A	261	FALSE	FALSE	G	C	4.39797e-06	4	4.76568e-06	0.414301	0.52	1.88144	2.19012	0.737981	0.39	4
3:49642420:C:G	chr3	49642420	C	G	chr3_49642420_C_G;chr3_49642420_C_T	PASS	6.59694e-06	0	909512	6	NM_003458.4	ENST00000296452	ENSG00000164061	protein_coding	BSN	missense_variant	0	7.33	0.063	tolerated(1)	benign(0)	NA	MISSENSE	D/E	262	TRUE	FALSE	G	C	6.59694e-06	6	7.14851e-06	0.3633	0.55	1.43958	1.78824	0.648069	0.42	6
3:49642420:C:T	chr3	49642420	C	T	chr3_49642420_C_G;chr3_49642420_C_T	PASS	1.09949e-06	0	909512	1	NM_003458.4	ENST00000296452	ENSG00000164061	protein_coding	BSN	synonymous_variant	1.54904e-05	7.25	NA	NA	NA	NA	SYN	D	262	TRUE	FALSE	T	C	1.09949e-06	1	1.19142e-06	0.0284524	0.87	-3.78327	4.38029	0.745983	0.39	1
3:49642430:T:A	chr3	49642430	T	A	chr3_49642430_T_A	PASS	3.29847e-06	0	909512	3	NM_003458.4	ENST00000296452	ENSG00000164061	protein_coding	BSN	missense_variant	0	4.088	0.033	tolerated(0.26)	benign(0.191)	NA	MISSENSE	S/T	266	FALSE	FALSE	A	T	3.29847e-06	3	3.57425e-06	0.108917	0.74	-1.95891	2.52895	0.599998	0.44	3
3:49642433:C:T	chr3	49642433	C	T	chr3_49642433_C_T	PASS	4.06812e-05	0	909512	37	NM_003458.4	ENST00000296452	ENSG00000164061	protein_coding	BSN	missense_variant	1.54928e-05	14.92	0.028	deleterious(0.03)	benign(0)	NA	MISSENSE	R/W	267	FALSE	FALSE	T	C	4.06812e-05	37	3.81254e-05	0.0396891	0.84	0.0412496	0.774367	0.00283756	0.96	32
3:49642434:G:A	chr3	49642434	G	A	chr3_49642434_G_A	PASS	6.70689e-05	0	909512	61	NM_003458.4	ENST00000296452	ENSG00000164061	protein_coding	BSN	missense_variant	1.54919e-05	2.719	0.023	tolerated(0.4)	benign(0)	NA	MISSENSE	R/Q	267	FALSE	FALSE	A	G	6.70689e-05	61	7.14851e-05	0.0638357	0.8	-0.236842	0.565561	0.175372	0.68	60
3:49642436:G:A	chr3	49642436	G	A	chr3_49642436_G_A	PASS	1.09949e-06	0	909512	1	NM_003458.4	ENST00000296452	ENSG00000164061	protein_coding	BSN	missense_variant	0	15.31	0.047	tolerated(0.07)	benign(0)	NA	MISSENSE	G/S	268	FALSE	FALSE	A	G	1.09949e-06	1	1.19142e-06	1.36266	0.24	3.07905	4.38029	0.494112	0.48	1
3:49642437:G:A	chr3	49642437	G	A	chr3_49642437_G_A	PASS	2.19898e-06	0	909512	2	NM_003458.4	ENST00000296452	ENSG00000164061	protein_coding	BSN	missense_variant	0	20.3	0.063	deleterious(0.03)	benign(0.001)	NA	MISSENSE	G/D	268	FALSE	FALSE	A	G	2.19898e-06	2	1.19142e-06	1.02739	0.31	-0.451558	4.38028	0.0106273	0.92	1
3:49642439:C:T	chr3	49642439	C	T	chr3_49642439_C_T	PASS	1.09949e-05	0	909512	10	NM_003458.4	ENST00000296452	ENSG00000164061	protein_coding	BSN	missense_variant	1.54919e-05	12.08	0.066	tolerated(0.06)	benign(0.015)	NA	MISSENSE	P/S	269	FALSE	FALSE	T	C	1.09949e-05	10	1.19142e-05	1.6784	0.2	-1.24744	1.3852	0.810992	0.37	10
3:49642441:A:C	chr3	49642441	A	C	chr3_49642441_A_C	PASS	0.00012864	0	909512	117	NM_003458.4	ENST00000296452	ENSG00000164061	protein_coding	BSN	synonymous_variant	6.19809e-05	4.53	NA	NA	NA	NA	SYN	P	269	FALSE	FALSE	C	A	0.00012864	117	0.000138204	0.120509	0.73	0.0582071	0.406792	0.0204743	0.89	116
3:49642453:G:A	chr3	49642453	G	A	chr3_49642453_G_A	PASS	6.59696e-06	2.19898e-06	909510	6	NM_003458.4	ENST00000296452	ENSG00000164061	protein_coding	BSN	synonymous_variant	0	1.696	NA	NA	NA	NA	SYN	Q	273	FALSE	FALSE	A	G	6.59696e-06	6	7.14852e-06	0.0467838	0.83	0.430728	1.78824	0.0580169	0.81	6
3:49642454:C:T	chr3	49642454	C	T	chr3_49642454_C_T	PASS	1.09949e-06	0	909512	1	NM_003458.4	ENST00000296452	ENSG00000164061	protein_coding	BSN	missense_variant	0	9.432	0.031	tolerated(0.07)	benign(0.006)	NA	MISSENSE	P/S	274	FALSE	FALSE	T	C	1.09949e-06	1	1.19142e-06	0.00189378	0.97	1.1592	4.38026	0.0700351	0.79	1
3:49642455:C:A	chr3	49642455	C	A	chr3_49642455_C_A	PASS	3.73828e-05	2.19898e-06	909510	34	NM_003458.4	ENST00000296452	ENSG00000164061	protein_coding	BSN	missense_variant	1.54928e-05	20.4	0.047	deleterious(0)	possibly_damaging(0.456)	NA	MISSENSE	P/H	274	FALSE	FALSE	A	C	3.73828e-05	34	2.97854e-05	0.0835995	0.77	0.0388726	0.876087	0.00196876	0.96	25
3:49642461:C:G	chr3	49642461	C	G	chr3_49642461_C_G;chr3_49642461_C_A	PASS	5.49747e-06	2.19898e-06	909510	5	NM_003458.4	ENST00000296452	ENSG00000164061	protein_coding	BSN	missense_variant	3.09847e-05	8.96	0.039	deleterious(0.03)	benign(0.125)	NA	MISSENSE	S/C	276	TRUE	FALSE	G	C	5.49747e-06	5	4.76568e-06	0.471101	0.49	-1.09131	2.19017	0.248282	0.62	4
3:49642464:G:A	chr3	49642464	G	A	chr3_49642464_G_A;chr3_49642464_G_T	PASS	6.59697e-06	4.39796e-06	909508	6	NM_003458.4	ENST00000296452	ENSG00000164061	protein_coding	BSN	missense_variant	0	0.04	0.019	tolerated(0.2)	benign(0)	NA	MISSENSE	R/H	277	TRUE	FALSE	A	G	6.59697e-06	6	7.14854e-06	0.531955	0.47	-1.45998	1.78828	0.666532	0.41	6
3:49642464:G:T	chr3	49642464	G	T	chr3_49642464_G_A;chr3_49642464_G_T	PASS	1.0995e-06	4.39796e-06	909508	1	NM_003458.4	ENST00000296452	ENSG00000164061	protein_coding	BSN	missense_variant	0	0.041	0.018	tolerated(0.14)	benign(0.003)	NA	MISSENSE	R/L	277	TRUE	FALSE	T	G	1.0995e-06	1	1.19142e-06	1.52845	0.22	5.05364	4.38025	1.3311	0.25	1
3:49642476:C:A	chr3	49642476	C	A	chr3_49642476_C_A	PASS	1.09949e-06	0	909512	1	NM_003458.4	ENST00000296452	ENSG00000164061	protein_coding	BSN	missense_variant	0	3.251	0.051	tolerated(0.36)	benign(0.015)	NA	MISSENSE	T/K	281	FALSE	FALSE	A	C	1.09949e-06	1	1.19142e-06	1.94899	0.16	-5.1222	4.38033	1.36741	0.24	1
3:49642487:A:G	chr3	49642487	A	G	chr3_49642487_A_G	PASS	1.53929e-05	0	909512	14	NM_003458.4	ENST00000296452	ENSG00000164061	protein_coding	BSN	missense_variant	6.19905e-05	17.18	0.083	tolerated(0.21)	benign(0.005)	NA	MISSENSE	T/A	285	FALSE	FALSE	G	A	1.53929e-05	14	1.54884e-05	0.64594	0.42	0.922253	1.21488	0.576276	0.45	13
3:49642489:C:G	chr3	49642489	C	G	chr3_49642489_C_G	PASS	2.41889e-05	4.39796e-06	909508	22	NM_003458.4	ENST00000296452	ENSG00000164061	protein_coding	BSN	synonymous_variant	3.09789e-05	6.799	NA	NA	NA	NA	SYN	T	285	FALSE	FALSE	G	C	2.41889e-05	22	2.62113e-05	2.21169	0.14	1.06387	0.933914	1.29767	0.25	22
3:49642493:G:A	chr3	49642493	G	A	chr3_49642493_G_A	PASS	1.53929e-05	0	909512	14	NM_003458.4	ENST00000296452	ENSG00000164061	protein_coding	BSN	missense_variant	0	22.5	0.045	deleterious(0.04)	benign(0.258)	NA	MISSENSE	V/M	287	FALSE	FALSE	A	G	1.53929e-05	14	3.57425e-06	0.482237	0.49	-0.684765	2.5305	0.0732271	0.79	3
3:49642496:C:G	chr3	49642496	C	G	chr3_49642496_C_G	PASS	0.000170423	8.79593e-06	909504	155	NM_003458.4	ENST00000296452	ENSG00000164061	protein_coding	BSN	missense_variant	0.000309828	21.2	0.039	deleterious(0.01)	benign(0.098)	NA	MISSENSE	P/A	288	FALSE	FALSE	G	C	0.000170423	155	0.000178714	1.94249	0.16	0.662535	0.357711	3.43046	0.064	150
3:49642497:C:T	chr3	49642497	C	T	chr3_49642497_C_T	PASS	0.00271797	8.79593e-06	909504	2472	NM_003458.4	ENST00000296452	ENSG00000164061	protein_coding	BSN	missense_variant	0.00340895	15.41	0.056	tolerated(0.07)	benign(0.009)	NA	MISSENSE	P/L	288	FALSE	FALSE	T	C	0.00271797	2472	0.00284752	0.452477	0.5	0.0078675	0.0896706	0.00769791	0.93	2390
3:49642498:G:A	chr3	49642498	G	A	chr3_49642498_G_A	PASS	0.00010995	4.39796e-06	909508	100	NM_003458.4	ENST00000296452	ENSG00000164061	protein_coding	BSN	synonymous_variant	1.54962e-05	7.44	NA	NA	NA	NA	SYN	P	288	FALSE	FALSE	A	G	0.00010995	100	9.65053e-05	0.0409584	0.84	-0.275901	0.486816	0.3212	0.57	81
3:49642499:G:A	chr3	49642499	G	A	chr3_49642499_G_A	PASS	3.29848e-06	2.19898e-06	909510	3	NM_003458.4	ENST00000296452	ENSG00000164061	protein_coding	BSN	missense_variant	1.54923e-05	23	0.131	deleterious(0.03)	benign(0)	NA	MISSENSE	G/R	289	FALSE	FALSE	A	G	3.29848e-06	3	3.57426e-06	1.28856	0.26	3.42488	2.52895	1.83405	0.18	3
3:49642502:C:A	chr3	49642502	C	A	chr3_49642502_C_A;chr3_49642502_C_T	PASS	1.20945e-05	6.59694e-06	909506	11	NM_003458.4	ENST00000296452	ENSG00000164061	protein_coding	BSN	missense_variant	0	6.302	0.067	tolerated(0.16)	benign(0)	NA	MISSENSE	P/T	290	TRUE	FALSE	A	C	1.20945e-05	11	9.53139e-06	1.037	0.31	2.27196	1.5487	2.15212	0.14	8
3:49642502:C:T	chr3	49642502	C	T	chr3_49642502_C_A;chr3_49642502_C_T	PASS	1.0995e-06	6.59694e-06	909506	1	NM_003458.4	ENST00000296452	ENSG00000164061	protein_coding	BSN	missense_variant	0	6.757	0.063	tolerated(0.23)	benign(0)	NA	MISSENSE	P/S	290	TRUE	FALSE	T	C	1.0995e-06	1	1.19142e-06	2.92425	0.087	-7.15147	4.38024	2.6656	0.1	1
3:49642503:C:T	chr3	49642503	C	T	chr3_49642503_C_T	PASS	5.49745e-06	0	909512	5	NM_003458.4	ENST00000296452	ENSG00000164061	protein_coding	BSN	missense_variant	0	18.55	0.051	tolerated(0.29)	benign(0.025)	NA	MISSENSE	P/L	290	FALSE	FALSE	T	C	5.49745e-06	5	5.95709e-06	0.828721	0.36	-2.66835	1.95902	1.85527	0.17	5
3:49642504:T:C	chr3	49642504	T	C	chr3_49642504_T_C	PASS	2.19899e-06	4.39796e-06	909508	2	NM_003458.4	ENST00000296452	ENSG00000164061	protein_coding	BSN	synonymous_variant	0	11.31	NA	NA	NA	NA	SYN	P	290	FALSE	FALSE	C	T	2.19899e-06	2	2.38285e-06	0.204671	0.65	-0.867134	3.09733	0.0783783	0.78	2
3:49642505:G:C	chr3	49642505	G	C	chr3_49642505_G_C	PASS	3.29847e-06	0	909512	3	NM_003458.4	ENST00000296452	ENSG00000164061	protein_coding	BSN	missense_variant	0	20.3	0.031	tolerated(0.05)	benign(0.347)	NA	MISSENSE	A/P	291	FALSE	FALSE	C	G	3.29847e-06	3	3.57425e-06	0.0116729	0.91	-0.183503	2.52895	0.00526508	0.94	3
3:49642506:C:T	chr3	49642506	C	T	chr3_49642506_C_T	PASS	4.39796e-05	0	909512	40	NM_003458.4	ENST00000296452	ENSG00000164061	protein_coding	BSN	missense_variant	3.09847e-05	16.62	0.017	tolerated(0.05)	benign(0.025)	NA	MISSENSE	A/V	291	FALSE	FALSE	T	C	4.39796e-05	40	4.64653e-05	0.124858	0.72	0.375226	0.701459	0.286143	0.59	39
3:49642514:G:A	chr3	49642514	G	A	chr3_49642514_G_A	PASS	4.39798e-06	4.39796e-06	909508	4	NM_003458.4	ENST00000296452	ENSG00000164061	protein_coding	BSN	missense_variant	0	13.9	0.019	tolerated(0.25)	benign(0.001)	NA	MISSENSE	A/T	294	FALSE	FALSE	A	G	4.39798e-06	4	3.57426e-06	0.938372	0.33	1.28859	2.52897	0.259622	0.61	3
3:49642527:A:G	chr3	49642527	A	G	chr3_49642527_A_G	PASS	5.49747e-06	2.19898e-06	909510	5	NM_003458.4	ENST00000296452	ENSG00000164061	protein_coding	BSN	missense_variant	1.5501e-05	23.4	0.135	deleterious(0)	benign(0.299)	NA	MISSENSE	E/G	298	FALSE	FALSE	G	A	5.49747e-06	5	5.95709e-06	0.503902	0.48	0.312124	1.95893	0.0253873	0.87	5
3:49642528:G:A	chr3	49642528	G	A	chr3_49642528_G_A	PASS	1.09949e-06	0	909512	1	NM_003458.4	ENST00000296452	ENSG00000164061	protein_coding	BSN	synonymous_variant	0	7.095	NA	NA	NA	NA	SYN	E	298	FALSE	FALSE	A	G	1.09949e-06	1	1.19142e-06	1.35817	0.24	-5.72845	4.38027	1.7103	0.19	1
3:49642529:G:A	chr3	49642529	G	A	chr3_49642529_G_A	PASS	1.75919e-05	0	909512	16	NM_003458.4	ENST00000296452	ENSG00000164061	protein_coding	BSN	missense_variant	9.29454e-05	17.49	0.026	deleterious(0.05)	benign(0.007)	NA	MISSENSE	V/M	299	FALSE	FALSE	A	G	1.75919e-05	16	1.78713e-05	0.468207	0.49	0.753191	1.13124	0.443303	0.51	15
3:49642533:G:A	chr3	49642533	G	A	chr3_49642533_G_T;chr3_49642533_G_A	PASS	1.09949e-06	0	909512	1	NM_003458.4	ENST00000296452	ENSG00000164061	protein_coding	BSN	missense_variant	1.54957e-05	16.52	0.06	tolerated(0.06)	benign(0)	NA	MISSENSE	G/E	300	TRUE	FALSE	A	G	1.09949e-06	1	1.19142e-06	0.0898642	0.76	0.42183	4.38026	0.00927416	0.92	1
3:49642533:G:T	chr3	49642533	G	T	chr3_49642533_G_T;chr3_49642533_G_A	PASS	4.39796e-06	0	909512	4	NM_003458.4	ENST00000296452	ENSG00000164061	protein_coding	BSN	missense_variant	0	15.79	0.036	tolerated(0.17)	benign(0)	NA	MISSENSE	G/V	300	TRUE	FALSE	T	G	4.39796e-06	4	4.76567e-06	3.88816	0.049	-3.3666	2.19014	2.36287	0.12	4
3:49642543:T:C	chr3	49642543	T	C	chr3_49642543_T_C	PASS	1.09949e-06	0	909512	1	NM_003458.4	ENST00000296452	ENSG00000164061	protein_coding	BSN	synonymous_variant	0	11.79	NA	NA	NA	NA	SYN	S	303	FALSE	FALSE	C	T	1.09949e-06	1	1.19142e-06	0.255462	0.61	3.09973	4.38042	0.500745	0.48	1
3:49642550:C:G	chr3	49642550	C	G	chr3_49642550_C_G	PASS	1.09949e-06	0	909512	1	NM_003458.4	ENST00000296452	ENSG00000164061	protein_coding	BSN	missense_variant	0	13.65	0.128	tolerated(0.19)	benign(0.332)	NA	MISSENSE	P/A	306	FALSE	FALSE	G	C	1.09949e-06	1	1.19142e-06	0.429793	0.51	-2.94306	4.38026	0.451439	0.5	1
3:49642556:C:G	chr3	49642556	C	G	chr3_49642556_C_G	PASS	1.09949e-06	0	909512	1	NM_003458.4	ENST00000296452	ENSG00000164061	protein_coding	BSN	missense_variant	0	0.744	0.08	tolerated(0.84)	benign(0)	NA	MISSENSE	Q/E	308	FALSE	FALSE	G	C	1.09949e-06	1	1.19142e-06	0.0821488	0.77	-1.5971	4.38027	0.132941	0.72	1
3:49642560:C:T	chr3	49642560	C	T	chr3_49642560_C_T	PASS	3.29847e-06	0	909512	3	NM_003458.4	ENST00000296452	ENSG00000164061	protein_coding	BSN	missense_variant	0	21.5	0.042	deleterious(0.01)	benign(0.007)	NA	MISSENSE	P/L	309	FALSE	FALSE	T	C	3.29847e-06	3	3.57425e-06	2.70781	0.1	-3.61654	2.52894	2.04508	0.15	3
3:49642561:C:T	chr3	49642561	C	T	chr3_49642561_C_T	PASS	1.09949e-06	0	909512	1	NM_003458.4	ENST00000296452	ENSG00000164061	protein_coding	BSN	synonymous_variant	0	7.726	NA	NA	NA	NA	SYN	P	309	FALSE	FALSE	T	C	1.09949e-06	1	1.19142e-06	0.0371124	0.85	0.0211125	4.38025	2.32317e-05	1	1
3:49642562:A:C	chr3	49642562	A	C	chr3_49642562_A_C	PASS	1.42934e-05	0	909512	13	NM_003458.4	ENST00000296452	ENSG00000164061	protein_coding	BSN	missense_variant	0	15.71	0.036	tolerated(0.08)	benign(0.063)	NA	MISSENSE	T/P	310	FALSE	FALSE	C	A	1.42934e-05	13	1.4297e-05	1.48444	0.22	-1.57205	1.26449	1.54561	0.21	12
3:49642563:C:T	chr3	49642563	C	T	chr3_49642563_C_T	PASS	1.97908e-05	0	909512	18	NM_003458.4	ENST00000296452	ENSG00000164061	protein_coding	BSN	missense_variant	0	13.54	0.044	tolerated(0.32)	benign(0)	NA	MISSENSE	T/I	310	FALSE	FALSE	T	C	1.97908e-05	18	2.14455e-05	0.046181	0.83	0.379332	1.0325	0.134976	0.71	18
3:49642566:A:G	chr3	49642566	A	G	chr3_49642566_A_G	PASS	9.89542e-06	0	909512	9	NM_003458.4	ENST00000296452	ENSG00000164061	protein_coding	BSN	missense_variant	1.54933e-05	21.3	0.039	tolerated(0.25)	benign(0.154)	NA	MISSENSE	K/R	311	FALSE	FALSE	G	A	9.89542e-06	9	1.07228e-05	0.0859011	0.77	-0.356144	1.46011	0.059495	0.81	9
3:49642567:G:A	chr3	49642567	G	A	chr3_49642567_G_A	PASS	1.09949e-06	0	909512	1	NM_003458.4	ENST00000296452	ENSG00000164061	protein_coding	BSN	synonymous_variant	0	9.859	NA	NA	NA	NA	SYN	K	311	FALSE	FALSE	A	G	1.09949e-06	1	1.19142e-06	0.115889	0.73	3.66738	4.3805	0.700912	0.4	1
3:49642580:G:A	chr3	49642580	G	A	chr3_49642580_G_A	PASS	1.09949e-06	0	909512	1	NM_003458.4	ENST00000296452	ENSG00000164061	protein_coding	BSN	missense_variant	0	22.7	0.137	tolerated(0.11)	benign(0.054)	NA	MISSENSE	E/K	316	FALSE	FALSE	A	G	1.09949e-06	1	1.19142e-06	1.15373	0.28	-5.84615	4.38028	1.7813	0.18	1
3:49642588:G:A	chr3	49642588	G	A	chr3_49642588_G_A	PASS	5.49747e-06	2.19898e-06	909510	5	NM_003458.4	ENST00000296452	ENSG00000164061	protein_coding	BSN	synonymous_variant	4.64727e-05	11.38	NA	NA	NA	NA	SYN	R	318	FALSE	FALSE	A	G	5.49747e-06	5	2.38284e-06	0.384892	0.53	2.88899	3.09733	0.869997	0.35	2
3:49642597:A:G	chr3	49642597	A	G	chr3_49642597_A_G	PASS	1.09949e-06	2.19898e-06	909510	1	NM_003458.4	ENST00000296452	ENSG00000164061	protein_coding	BSN	synonymous_variant	0	11.4	NA	NA	NA	NA	SYN	A	321	FALSE	FALSE	G	A	1.09949e-06	1	1.19142e-06	13.4551	0.00024	15.0957	4.38027	11.877	0.00057	1
3:49642608:C:T	chr3	49642608	C	T	chr3_49642608_C_T	PASS	1.31939e-05	4.39796e-06	909508	12	NM_003458.4	ENST00000296452	ENSG00000164061	protein_coding	BSN	missense_variant	0.000123897	4.567	0.053	tolerated(0.24)	benign(0)	NA	MISSENSE	P/L	325	FALSE	FALSE	T	C	1.31939e-05	12	1.19142e-05	0.00118687	0.97	0.791071	1.38519	0.326147	0.57	10
3:49642609:G:A	chr3	49642609	G	A	chr3_49642609_G_A	PASS	4.39796e-06	0	909512	4	NM_003458.4	ENST00000296452	ENSG00000164061	protein_coding	BSN	synonymous_variant	1.54885e-05	4.617	NA	NA	NA	NA	SYN	P	325	FALSE	FALSE	A	G	4.39796e-06	4	4.76567e-06	2.23161	0.14	-3.28396	2.19014	2.24829	0.13	4
3:49642612:C:T	chr3	49642612	C	T	chr3_49642612_C_T	PASS	1.09949e-06	0	909512	1	NM_003458.4	ENST00000296452	ENSG00000164061	protein_coding	BSN	synonymous_variant	0	9.806	NA	NA	NA	NA	SYN	A	326	FALSE	FALSE	T	C	1.09949e-06	1	1.19142e-06	0.592772	0.44	-5.59622	4.38024	1.63228	0.2	1
3:49642614:A:G	chr3	49642614	A	G	chr3_49642614_A_G	PASS	5.49747e-06	2.19898e-06	909510	5	NM_003458.4	ENST00000296452	ENSG00000164061	protein_coding	BSN	missense_variant	0	19.27	0.054	tolerated(0.22)	benign(0.048)	NA	MISSENSE	K/R	327	FALSE	FALSE	G	A	5.49747e-06	5	5.9571e-06	7.67231	0.0056	6.55251	1.95893	11.1887	0.00082	5
3:49642617:G:A	chr3	49642617	G	A	chr3_49642617_G_A;chr3_49642617_G_T	PASS	3.29848e-06	2.19898e-06	909510	3	NM_003458.4	ENST00000296452	ENSG00000164061	protein_coding	BSN	missense_variant	3.09713e-05	22.8	0.083	deleterious(0.04)	benign(0.397)	NA	MISSENSE	S/N	328	TRUE	FALSE	A	G	3.29848e-06	3	2.38284e-06	0.606734	0.44	0.745785	3.09731	0.0579774	0.81	2
3:49642623:C:T	chr3	49642623	C	T	chr3_49642623_C_T	PASS	2.19898e-06	0	909512	2	NM_003458.4	ENST00000296452	ENSG00000164061	protein_coding	BSN	missense_variant	0	21.1	0.064	deleterious(0.03)	benign(0.326)	NA	MISSENSE	T/I	330	FALSE	FALSE	T	C	2.19898e-06	2	1.19142e-06	0.0919499	0.76	1.618	4.38026	0.136445	0.71	1
3:49642624:C:T	chr3	49642624	C	T	chr3_49642624_C_T	PASS	0.00019681	4.39796e-06	909508	179	NM_003458.4	ENST00000296452	ENSG00000164061	protein_coding	BSN	synonymous_variant	0.000123897	0.243	NA	NA	NA	NA	SYN	T	330	FALSE	FALSE	T	C	0.00019681	179	5.24225e-05	0.119265	0.73	-0.541804	0.660393	0.673098	0.41	44
3:49642625:G:A	chr3	49642625	G	A	chr3_49642625_G_A;chr3_49642625_G_T	PASS	0.000206704	0	909512	188	NM_003458.4	ENST00000296452	ENSG00000164061	protein_coding	BSN	missense_variant	0.00023232	0.15	0.015	tolerated(0.68)	benign(0)	NA	MISSENSE	A/T	331	TRUE	FALSE	A	G	0.000206704	188	0.000213264	0.330333	0.57	-0.0472575	0.327477	0.0208247	0.89	179
3:49642625:G:T	chr3	49642625	G	T	chr3_49642625_G_A;chr3_49642625_G_T	PASS	1.20944e-05	0	909512	11	NM_003458.4	ENST00000296452	ENSG00000164061	protein_coding	BSN	missense_variant	0	0.085	0.026	tolerated(0.58)	benign(0.03)	NA	MISSENSE	A/S	331	TRUE	FALSE	T	G	1.20944e-05	11	1.31056e-05	0.391433	0.53	0.932849	1.32072	0.498886	0.48	11
3:49642632:C:T	chr3	49642632	C	T	chr3_49642632_C_T	PASS	4.39797e-06	2.19898e-06	909510	4	NM_003458.4	ENST00000296452	ENSG00000164061	protein_coding	BSN	missense_variant	0	18.69	0.075	deleterious(0)	benign(0.007)	NA	MISSENSE	P/L	333	FALSE	FALSE	T	C	4.39797e-06	4	4.76568e-06	0.00948303	0.92	0.511825	2.19017	0.0546118	0.82	4
3:49642633:C:T	chr3	49642633	C	T	chr3_49642633_C_T	PASS	1.64924e-05	0	909512	15	NM_003458.4	ENST00000296452	ENSG00000164061	protein_coding	BSN	synonymous_variant	0	7.568	NA	NA	NA	NA	SYN	P	333	FALSE	FALSE	T	C	1.64924e-05	15	1.54884e-05	0.0315469	0.86	-0.00965798	1.2149	6.31963e-05	0.99	13
3:49642634:G:A	chr3	49642634	G	A	chr3_49642634_G_A;chr3_49642634_G_C	PASS	8.79593e-06	0	909512	8	NM_003458.4	ENST00000296452	ENSG00000164061	protein_coding	BSN	missense_variant	0	1.02	0.07	tolerated(0.33)	benign(0.007)	NA	MISSENSE	A/T	334	TRUE	FALSE	A	G	8.79593e-06	8	5.95709e-06	0.0230726	0.88	0.603878	1.95895	0.0950284	0.76	5
3:49642634:G:C	chr3	49642634	G	C	chr3_49642634_G_A;chr3_49642634_G_C	PASS	3.29847e-06	0	909512	3	NM_003458.4	ENST00000296452	ENSG00000164061	protein_coding	BSN	missense_variant	0	0.955	0.072	tolerated(0.39)	benign(0)	NA	MISSENSE	A/P	334	TRUE	FALSE	C	G	3.29847e-06	3	3.57425e-06	0.819405	0.37	-3.78679	2.52895	2.24214	0.13	3
3:49642635:C:T	chr3	49642635	C	T	chr3_49642635_C_T	PASS	1.09949e-06	2.19898e-06	909510	1	NM_003458.4	ENST00000296452	ENSG00000164061	protein_coding	BSN	missense_variant	0	13.28	0.06	tolerated(0.2)	benign(0.007)	NA	MISSENSE	A/V	334	FALSE	FALSE	T	C	1.09949e-06	1	1.19142e-06	2.37062	0.12	-6.74782	4.38028	2.37314	0.12	1
3:49642637:G:A	chr3	49642637	G	A	chr3_49642637_G_A	PASS	1.09949e-06	0	909512	1	NM_003458.4	ENST00000296452	ENSG00000164061	protein_coding	BSN	missense_variant	0	22.7	0.056	deleterious(0)	benign(0.236)	NA	MISSENSE	G/R	335	FALSE	FALSE	A	G	1.09949e-06	1	1.19142e-06	0.546739	0.46	3.06778	4.38026	0.490511	0.48	1
3:49642638:G:T	chr3	49642638	G	T	chr3_49642638_G_T	PASS	2.19898e-05	0	909512	20	NM_003458.4	ENST00000296452	ENSG00000164061	protein_coding	BSN	missense_variant	3.09703e-05	23.9	0.09	deleterious(0)	possibly_damaging(0.881)	NA	MISSENSE	G/V	335	FALSE	FALSE	T	G	2.19898e-05	20	4.76567e-06	0.102611	0.75	-0.320331	2.19075	0.0213802	0.88	4
3:49642644:G:A	chr3	49642644	G	A	chr3_49642644_G_T;chr3_49642644_G_A	PASS	1.09949e-06	0	909512	1	NM_003458.4	ENST00000296452	ENSG00000164061	protein_coding	BSN	missense_variant	0	23.7	0.182	deleterious(0)	possibly_damaging(0.748)	NA	MISSENSE	G/D	337	TRUE	FALSE	A	G	1.09949e-06	1	1.19142e-06	0.0103141	0.92	2.8058	4.38025	0.410313	0.52	1
3:49642644:G:T	chr3	49642644	G	T	chr3_49642644_G_T;chr3_49642644_G_A	PASS	5.49745e-06	0	909512	5	NM_003458.4	ENST00000296452	ENSG00000164061	protein_coding	BSN	missense_variant	0	23.7	0.13	deleterious(0.01)	probably_damaging(0.923)	NA	MISSENSE	G/V	337	TRUE	FALSE	T	G	5.49745e-06	5	5.95709e-06	0.00167579	0.97	-0.982972	1.95895	0.251789	0.62	5
3:49642645:T:A	chr3	49642645	T	A	chr3_49642645_T_A;chr3_49642645_T_C;chr3_49642645_T_G	PASS	1.31939e-05	0	909512	12	NM_003458.4	ENST00000296452	ENSG00000164061	protein_coding	BSN	synonymous_variant	1.54871e-05	8.817	NA	NA	NA	NA	SYN	G	337	TRUE	FALSE	A	T	1.31939e-05	12	1.4297e-05	0.228526	0.63	0.660106	1.2645	0.272515	0.6	12
3:49642645:T:C	chr3	49642645	T	C	chr3_49642645_T_A;chr3_49642645_T_C;chr3_49642645_T_G	PASS	1.20944e-05	0	909512	11	NM_003458.4	ENST00000296452	ENSG00000164061	protein_coding	BSN	synonymous_variant	3.09741e-05	9.151	NA	NA	NA	NA	SYN	G	337	TRUE	FALSE	C	T	1.20944e-05	11	1.31056e-05	1.2946	0.26	-1.97411	1.32073	2.23416	0.13	11
3:49642645:T:G	chr3	49642645	T	G	chr3_49642645_T_A;chr3_49642645_T_C;chr3_49642645_T_G	PASS	1.09949e-06	0	909512	1	NM_003458.4	ENST00000296452	ENSG00000164061	protein_coding	BSN	synonymous_variant	0	8.893	NA	NA	NA	NA	SYN	G	337	TRUE	FALSE	G	T	1.09949e-06	1	1.19142e-06	0.383929	0.54	-2.60039	4.38029	0.352431	0.55	1
3:49642647:C:T	chr3	49642647	C	T	chr3_49642647_C_T	PASS	1.09949e-06	0	909512	1	NM_003458.4	ENST00000296452	ENSG00000164061	protein_coding	BSN	missense_variant	0	19.6	0.032	deleterious(0.01)	benign(0.005)	NA	MISSENSE	A/V	338	FALSE	FALSE	T	C	1.09949e-06	1	1.19142e-06	0.061567	0.8	0.0414588	4.38028	8.95837e-05	0.99	1
3:49642651:T:C	chr3	49642651	T	C	chr3_49642651_T_C	PASS	2.19898e-06	0	909512	2	NM_003458.4	ENST00000296452	ENSG00000164061	protein_coding	BSN	synonymous_variant	0	1.384	NA	NA	NA	NA	SYN	T	339	FALSE	FALSE	C	T	2.19898e-06	2	2.38284e-06	0.398024	0.53	1.65955	3.09732	0.287084	0.59	2
3:49642653:A:C	chr3	49642653	A	C	chr3_49642653_A_C	PASS	1.09949e-06	0	909512	1	NM_003458.4	ENST00000296452	ENSG00000164061	protein_coding	BSN	missense_variant	0	23.4	0.051	deleterious(0.01)	possibly_damaging(0.452)	NA	MISSENSE	E/A	340	FALSE	FALSE	C	A	1.09949e-06	1	1.19142e-06	0.608407	0.44	4.75519	4.38026	1.17852	0.28	1
3:49642661:C:A	chr3	49642661	C	A	chr3_49642661_C_A	PASS	5.49745e-06	0	909512	5	NM_003458.4	ENST00000296452	ENSG00000164061	protein_coding	BSN	missense_variant	0	24.1	0.15	deleterious(0)	possibly_damaging(0.824)	NA	MISSENSE	Q/K	343	FALSE	FALSE	A	C	5.49745e-06	5	5.95709e-06	0.00167579	0.97	-0.982972	1.95895	0.251789	0.62	5
3:49642662:A:T	chr3	49642662	A	T	chr3_49642662_A_T	PASS	4.39796e-06	0	909512	4	NM_003458.4	ENST00000296452	ENSG00000164061	protein_coding	BSN	missense_variant	0	25	0.16	deleterious(0)	possibly_damaging(0.541)	NA	MISSENSE	Q/L	343	FALSE	FALSE	T	A	4.39796e-06	4	4.76567e-06	0.0952743	0.76	0.212533	2.19019	0.00941648	0.92	4
3:49642666:G:A	chr3	49642666	G	A	chr3_49642666_G_A	PASS	1.09949e-06	0	909512	1	NM_003458.4	ENST00000296452	ENSG00000164061	protein_coding	BSN	synonymous_variant	0	7.635	NA	NA	NA	NA	SYN	E	344	FALSE	FALSE	A	G	1.09949e-06	1	1.19142e-06	0.188222	0.66	0.568456	4.38027	0.016842	0.9	1
3:49642672:C:T	chr3	49642672	C	T	chr3_49642672_C_T	PASS	4.39796e-06	0	909512	4	NM_003458.4	ENST00000296452	ENSG00000164061	protein_coding	BSN	synonymous_variant	0	9.737	NA	NA	NA	NA	SYN	L	346	FALSE	FALSE	T	C	4.39796e-06	4	4.76567e-06	0.602203	0.44	1.16089	2.19013	0.280958	0.6	4
3:49642677:G:T	chr3	49642677	G	T	chr3_49642677_G_T	PASS	3.29847e-06	0	909512	3	NM_003458.4	ENST00000296452	ENSG00000164061	protein_coding	BSN	missense_variant	0	25.2	0.311	deleterious(0)	probably_damaging(0.999)	NA	MISSENSE	G/V	348	FALSE	FALSE	T	G	3.29847e-06	3	3.57425e-06	0.00609494	0.94	-0.990276	2.52895	0.153332	0.7	3
3:49642687:C:T	chr3	49642687	C	T	chr3_49642687_C_T	PASS	1.75919e-05	4.39796e-06	909508	16	NM_003458.4	ENST00000296452	ENSG00000164061	protein_coding	BSN	synonymous_variant	1.54842e-05	0.399	NA	NA	NA	NA	SYN	F	351	FALSE	FALSE	T	C	1.75919e-05	16	1.54885e-05	0.237109	0.63	-0.794488	1.21487	0.427674	0.51	13
3:49642688:G:A	chr3	49642688	G	A	chr3_49642688_G_A	PASS	5.49748e-06	4.39796e-06	909508	5	NM_003458.4	ENST00000296452	ENSG00000164061	protein_coding	BSN	missense_variant	1.54861e-05	23.9	0.371	deleterious(0)	possibly_damaging(0.518)	NA	MISSENSE	G/S	352	FALSE	FALSE	A	G	5.49748e-06	5	4.76569e-06	2.53687	0.11	-3.38095	2.19013	2.38308	0.12	4
3:49642696:C:T	chr3	49642696	C	T	chr3_49642696_C_T	PASS	8.46612e-05	4.39796e-06	909508	77	NM_003458.4	ENST00000296452	ENSG00000164061	protein_coding	BSN	synonymous_variant	3.09741e-05	0.06	NA	NA	NA	NA	SYN	G	354	FALSE	FALSE	T	C	8.46612e-05	77	5.83798e-05	0.501731	0.48	0.35462	0.625801	0.321111	0.57	49
3:49642697:G:A	chr3	49642697	G	A	chr3_49642697_G_A	PASS	0.00412113	5.71735e-05	909460	3748	NM_003458.4	ENST00000296452	ENSG00000164061	protein_coding	BSN	missense_variant	0.0040731	23.5	0.275	deleterious(0.03)	possibly_damaging(0.901)	NA	MISSENSE	A/T	355	FALSE	FALSE	A	G	0.00412113	3748	0.00416187	0.200735	0.65	-0.00793336	0.0743227	0.0113938	0.91	3493
3:49642698:C:T	chr3	49642698	C	T	chr3_49642698_C_T	PASS	3.18854e-05	6.59694e-06	909506	29	NM_003458.4	ENST00000296452	ENSG00000164061	protein_coding	BSN	missense_variant	1.54856e-05	23	0.264	deleterious(0.02)	probably_damaging(0.945)	NA	MISSENSE	A/V	355	FALSE	FALSE	T	C	3.18854e-05	29	3.33599e-05	0.415574	0.52	0.454815	0.827834	0.301844	0.58	28
3:49642699:G:A	chr3	49642699	G	A	chr3_49642699_G_A	PASS	0.000646513	1.97908e-05	909494	588	NM_003458.4	ENST00000296452	ENSG00000164061	protein_coding	BSN	synonymous_variant	0.000665985	0.049	NA	NA	NA	NA	SYN	A	355	FALSE	FALSE	A	G	0.000646513	588	0.000649334	0.599832	0.44	0.109477	0.187755	0.339989	0.56	545
3:49642716:C:T	chr3	49642716	C	T	chr3_49642716_C_T	PASS	2.199e-06	6.59694e-06	909506	2	NM_003458.4	ENST00000296452	ENSG00000164061	protein_coding	BSN	missense_variant	0	24.7	0.258	deleterious(0)	probably_damaging(0.996)	NA	MISSENSE	A/V	361	FALSE	FALSE	T	C	2.199e-06	2	1.19142e-06	1.41749	0.23	-2.50256	4.38023	0.326419	0.57	1
3:49642717:G:A	chr3	49642717	G	A	chr3_49642717_G_A	PASS	1.75919e-05	0	909512	16	NM_003458.4	ENST00000296452	ENSG00000164061	protein_coding	BSN	synonymous_variant	0.000108399	0.712	NA	NA	NA	NA	SYN	A	361	FALSE	FALSE	A	G	1.75919e-05	16	5.95709e-06	3.38154	0.066	-3.42031	1.95896	3.04845	0.081	5
3:49642721:A:ACCCTCATGTCTGTGCAGCCCG	chr3	49642721	A	ACCCTCATGTCTGTGCAGCCCG	chr3_49642721_A_ACCCTCATGTCTGTGCAGCCCG	PASS	3.40856e-05	4.17806e-05	909474	31	NM_003458.4	ENST00000296452	ENSG00000164061	protein_coding	BSN	inframe_insertion	1.54914e-05	17.84	NA	NA	NA	NA	INFRAME	T/TLMSVQPA	363	FALSE	TRUE	ACCCTCATGTCTGTGCAGCCCG	A	3.40856e-05	31	3.69355e-05	0.0310502	0.86	-0.48538	0.786751	0.380618	0.54	31
3:49642722:C:T	chr3	49642722	C	T	chr3_49642722_C_T	PASS	1.09949e-06	2.19898e-06	909510	1	NM_003458.4	ENST00000296452	ENSG00000164061	protein_coding	BSN	missense_variant	0	24.1	0.23	deleterious(0)	probably_damaging(0.942)	NA	MISSENSE	T/I	363	FALSE	FALSE	T	C	1.09949e-06	1	1.19142e-06	1.34856	0.25	-2.99397	4.38028	0.467187	0.49	1
3:49642725:T:G	chr3	49642725	T	G	chr3_49642725_T_G	PASS	1.09949e-06	2.19898e-06	909510	1	NM_003458.4	ENST00000296452	ENSG00000164061	protein_coding	BSN	missense_variant	0	25.8	0.292	deleterious(0)	possibly_damaging(0.888)	NA	MISSENSE	L/R	364	FALSE	FALSE	G	T	1.09949e-06	1	1.19142e-06	0.0562779	0.81	1.35195	4.38029	0.0952606	0.76	1
3:49642728:T:C	chr3	49642728	T	C	chr3_49642728_T_C	PASS	1.09949e-06	0	909512	1	NM_003458.4	ENST00000296452	ENSG00000164061	protein_coding	BSN	missense_variant	0	22.9	0.147	deleterious(0)	benign(0.046)	NA	MISSENSE	M/T	365	FALSE	FALSE	C	T	1.09949e-06	1	1.19142e-06	0.052298	0.82	-0.796067	4.38025	0.0330294	0.86	1
3:49642733:G:C	chr3	49642733	G	C	chr3_49642733_G_C	PASS	1.0995e-06	4.39796e-06	909508	1	NM_003458.4	ENST00000296452	ENSG00000164061	protein_coding	BSN	missense_variant	0	23.1	0.089	deleterious(0.02)	benign(0.098)	NA	MISSENSE	V/L	367	FALSE	FALSE	C	G	1.0995e-06	1	1.19142e-06	0.879474	0.35	-7.98516	4.38029	3.32324	0.068	1
3:49642740:C:G	chr3	49642740	C	G	chr3_49642740_C_G	PASS	1.09949e-06	0	909512	1	NM_003458.4	ENST00000296452	ENSG00000164061	protein_coding	BSN	missense_variant	0	24.3	0.25	deleterious(0)	probably_damaging(0.923)	NA	MISSENSE	P/R	369	FALSE	FALSE	G	C	1.09949e-06	1	1.19142e-06	0.634719	0.43	-2.93865	4.3803	0.450078	0.5	1
3:49642741:C:T	chr3	49642741	C	T	chr3_49642741_C_T	PASS	2.30893e-05	0	909512	21	NM_003458.4	ENST00000296452	ENSG00000164061	protein_coding	BSN	synonymous_variant	1.5489e-05	0.513	NA	NA	NA	NA	SYN	P	369	FALSE	FALSE	T	C	2.30893e-05	21	2.38284e-05	0.769602	0.38	0.864375	0.979488	0.778764	0.38	20
3:49642742:G:A	chr3	49642742	G	A	chr3_49642742_G_A	PASS	8.79612e-06	2.19898e-05	909492	8	NM_003458.4	ENST00000296452	ENSG00000164061	protein_coding	BSN	missense_variant	0	22.7	0.104	tolerated(0.24)	possibly_damaging(0.548)	NA	MISSENSE	E/K	370	FALSE	FALSE	A	G	8.79612e-06	8	9.53155e-06	2.18433	0.14	-2.04282	1.54867	1.73997	0.19	8
3:49642757:G:A	chr3	49642757	G	A	chr3_49642757_G_A	PASS	5.49745e-06	0	909512	5	NM_003458.4	ENST00000296452	ENSG00000164061	protein_coding	BSN	missense_variant	0	10.29	0.056	tolerated(0.89)	benign(0.001)	NA	MISSENSE	G/S	375	FALSE	FALSE	A	G	5.49745e-06	5	5.95709e-06	1.27394	0.26	2.34637	1.95894	1.43466	0.23	5
3:49642765:T:A	chr3	49642765	T	A	chr3_49642765_T_A	PASS	6.81684e-05	0	909512	62	NM_003458.4	ENST00000296452	ENSG00000164061	protein_coding	BSN	synonymous_variant	1.54928e-05	6.285	NA	NA	NA	NA	SYN	P	377	FALSE	FALSE	A	T	6.81684e-05	62	5.95709e-06	0.107036	0.74	-0.631225	1.96061	0.103654	0.75	5
3:49642769:C:G	chr3	49642769	C	G	chr3_49642769_C_T;chr3_49642769_C_G	PASS	2.19899e-06	4.39796e-06	909508	2	NM_003458.4	ENST00000296452	ENSG00000164061	protein_coding	BSN	missense_variant	0	8.376	0.064	tolerated(0.05)	benign(0.025)	NA	MISSENSE	P/A	379	TRUE	FALSE	G	C	2.19899e-06	2	2.38285e-06	0.17814	0.67	1.58144	3.09739	0.260685	0.61	2
3:49642769:C:T	chr3	49642769	C	T	chr3_49642769_C_T;chr3_49642769_C_G	PASS	1.20945e-05	4.39796e-06	909508	11	NM_003458.4	ENST00000296452	ENSG00000164061	protein_coding	BSN	missense_variant	0	10.08	0.054	tolerated(0.07)	benign(0.041)	NA	MISSENSE	P/S	379	TRUE	FALSE	T	C	1.20945e-05	11	1.31057e-05	1.61199	0.2	1.36169	1.32073	1.063	0.3	11
3:49642772:A:C	chr3	49642772	A	C	chr3_49642772_A_C	PASS	5.49747e-06	2.19898e-06	909510	5	NM_003458.4	ENST00000296452	ENSG00000164061	protein_coding	BSN	missense_variant	0	18.15	0.036	tolerated(0.07)	benign(0.006)	NA	MISSENSE	S/R	380	FALSE	FALSE	C	A	5.49747e-06	5	5.9571e-06	0.0564478	0.81	0.100066	1.95894	0.00260933	0.96	5
3:49642777:G:A	chr3	49642777	G	A	chr3_49642777_G_A	PASS	1.09949e-06	2.19898e-06	909510	1	NM_003458.4	ENST00000296452	ENSG00000164061	protein_coding	BSN	synonymous_variant	0	7.454	NA	NA	NA	NA	SYN	K	381	FALSE	FALSE	A	G	1.09949e-06	1	1.19142e-06	0.678077	0.41	2.34689	4.38028	0.287066	0.59	1
3:49642778:G:A	chr3	49642778	G	A	chr3_49642778_G_A	PASS	1.0995e-06	4.39796e-06	909508	1	NM_003458.4	ENST00000296452	ENSG00000164061	protein_coding	BSN	missense_variant	0	22.1	0.044	tolerated(0.21)	benign(0.025)	NA	MISSENSE	G/R	382	FALSE	FALSE	A	G	1.0995e-06	1	1.19142e-06	0.547992	0.46	-3.18748	4.38025	0.529538	0.47	1
3:49642792:C:T	chr3	49642792	C	T	chr3_49642792_C_T;chr3_49642792_C_A	PASS	0.00198574	2.85868e-05	909486	1806	NM_003458.4	ENST00000296452	ENSG00000164061	protein_coding	BSN	synonymous_variant	0.00185839	3.006	NA	NA	NA	NA	SYN	I	386	TRUE	FALSE	T	C	0.00198574	1806	0.00207671	1.82868	0.18	-0.160499	0.105077	2.33308	0.13	1743
3:49642793:G:A	chr3	49642793	G	A	chr3_49642793_G_A	PASS	9.89546e-06	4.39796e-06	909508	9	NM_003458.4	ENST00000296452	ENSG00000164061	protein_coding	BSN	missense_variant	0	16.49	0.158	tolerated(0.1)	benign(0.001)	NA	MISSENSE	V/I	387	FALSE	FALSE	A	G	9.89546e-06	9	3.57426e-06	0.219285	0.64	1.62864	2.52895	0.414734	0.52	3
3:49642810:C:G	chr3	49642810	C	G	chr3_49642810_C_G	PASS	2.19899e-06	4.39796e-06	909508	2	NM_003458.4	ENST00000296452	ENSG00000164061	protein_coding	BSN	missense_variant	0	24.3	0.134	deleterious(0.02)	probably_damaging(0.991)	NA	MISSENSE	S/R	392	FALSE	FALSE	G	C	2.19899e-06	2	2.38284e-06	0.312643	0.58	-4.76252	3.09731	2.36432	0.12	2
3:49642816:G:T	chr3	49642816	G	T	chr3_49642816_G_T;chr3_49642816_G_C	PASS	6.59694e-06	0	909512	6	NM_003458.4	ENST00000296452	ENSG00000164061	protein_coding	BSN	missense_variant	1.54861e-05	7.21	0.047	tolerated(0.26)	benign(0.003)	NA	MISSENSE	E/D	394	TRUE	FALSE	T	G	6.59694e-06	6	7.14851e-06	0.150295	0.7	-0.0384607	1.78824	0.000462578	0.98	6
3:49642823:C:T	chr3	49642823	C	T	chr3_49642823_C_T	PASS	1.09949e-06	0	909512	1	NM_003458.4	ENST00000296452	ENSG00000164061	protein_coding	BSN	missense_variant	0	15.25	0.061	tolerated(0.16)	benign(0)	NA	MISSENSE	P/S	397	FALSE	FALSE	T	C	1.09949e-06	1	1.19142e-06	0.409646	0.52	-1.11488	4.38024	0.0647833	0.8	1
3:49642828:AC:A	chr3	49642828	AC	A	chr3_49642828_AC_A	PASS	1.09951e-06	1.31939e-05	909500	1	NM_003458.4	ENST00000296452	ENSG00000164061	protein_coding	BSN	frameshift_variant	0	21.3	NA	NA	NA	HC	PTV	P/X	399	FALSE	TRUE	A	AC	1.09951e-06	1	1.19143e-06	10.0778	0.0015	12.8431	4.38033	8.59663	0.0034	1
3:49642831:C:T	chr3	49642831	C	T	chr3_49642831_C_T	PASS	4.39797e-06	2.19898e-06	909510	4	NM_003458.4	ENST00000296452	ENSG00000164061	protein_coding	BSN	synonymous_variant	3.09722e-05	3.712	NA	NA	NA	NA	SYN	P	399	FALSE	FALSE	T	C	4.39797e-06	4	4.76567e-06	1.0788	0.3	-2.95481	2.19013	1.82021	0.18	4
3:49642832:T:C	chr3	49642832	T	C	chr3_49642832_T_C	PASS	1.09951e-06	1.31939e-05	909500	1	NM_003458.4	ENST00000296452	ENSG00000164061	protein_coding	BSN	synonymous_variant	0	5.059	NA	NA	NA	NA	SYN	L	400	FALSE	FALSE	C	T	1.09951e-06	1	1.19143e-06	0.00655094	0.94	1.72579	4.38037	0.155222	0.69	1
3:49642833:T:C	chr3	49642833	T	C	chr3_49642833_T_C	PASS	1.0995e-06	4.39796e-06	909508	1	NM_003458.4	ENST00000296452	ENSG00000164061	protein_coding	BSN	missense_variant	0	5.094	0.017	tolerated(0.84)	benign(0.011)	NA	MISSENSE	L/S	400	FALSE	FALSE	C	T	1.0995e-06	1	1.19142e-06	0.599059	0.44	4.69155	4.38031	1.14716	0.28	1
3:49642841:G:C	chr3	49642841	G	C	chr3_49642841_G_C	PASS	1.09949e-06	0	909512	1	NM_003458.4	ENST00000296452	ENSG00000164061	protein_coding	BSN	missense_variant	0	19.35	0.059	tolerated(0.13)	possibly_damaging(0.742)	NA	MISSENSE	G/R	403	FALSE	FALSE	C	G	1.09949e-06	1	1.19142e-06	0.0221759	0.88	-0.327856	4.38032	0.00560214	0.94	1
3:49642843:G:T	chr3	49642843	G	T	chr3_49642843_G_T	PASS	1.09949e-06	0	909512	1	NM_003458.4	ENST00000296452	ENSG00000164061	protein_coding	BSN	synonymous_variant	0	0.795	NA	NA	NA	NA	SYN	G	403	FALSE	FALSE	T	G	1.09949e-06	1	1.19142e-06	3.66218	0.056	8.10326	4.38026	3.42231	0.064	1
3:49642846:C:T	chr3	49642846	C	T	chr3_49642846_C_T	PASS	1.20945e-05	8.79593e-06	909504	11	NM_003458.4	ENST00000296452	ENSG00000164061	protein_coding	BSN	synonymous_variant	0	0.128	NA	NA	NA	NA	SYN	P	404	FALSE	FALSE	T	C	1.20945e-05	11	5.95715e-06	1.96816	0.16	-2.1246	1.95909	1.1761	0.28	5
3:49642847:G:A	chr3	49642847	G	A	chr3_49642847_G_A	PASS	1.20945e-05	4.39796e-06	909508	11	NM_003458.4	ENST00000296452	ENSG00000164061	protein_coding	BSN	missense_variant	3.09722e-05	14.9	0.017	tolerated(0.09)	benign(0.001)	NA	MISSENSE	G/R	405	FALSE	FALSE	A	G	1.20945e-05	11	1.31057e-05	3.9136	0.048	-3.44854	1.32072	6.81791	0.009	11
3:49642853:G:T	chr3	49642853	G	T	chr3_49642853_G_T	PASS	1.09949e-06	2.19898e-06	909510	1	NM_003458.4	ENST00000296452	ENSG00000164061	protein_coding	BSN	missense_variant	0	25.7	0.135	deleterious(0)	probably_damaging(0.945)	NA	MISSENSE	G/W	407	FALSE	FALSE	T	G	1.09949e-06	1	1.19142e-06	0.642748	0.42	-4.53533	4.3803	1.07204	0.3	1
3:49642855:G:A	chr3	49642855	G	A	chr3_49642855_G_A	PASS	1.09951e-06	1.75919e-05	909496	1	NM_003458.4	ENST00000296452	ENSG00000164061	protein_coding	BSN	synonymous_variant	0	9.642	NA	NA	NA	NA	SYN	G	407	FALSE	FALSE	A	G	1.09951e-06	1	1.19144e-06	0.0345023	0.85	-0.0665872	4.38026	0.00023109	0.99	1
3:49642862:C:T	chr3	49642862	C	T	chr3_49642862_C_T	PASS	4.39801e-06	1.09949e-05	909502	4	NM_003458.4	ENST00000296452	ENSG00000164061	protein_coding	BSN	missense_variant	0	13.43	0.054	tolerated(0.11)	benign(0)	NA	MISSENSE	P/S	410	FALSE	FALSE	T	C	4.39801e-06	4	4.76573e-06	0.00720367	0.93	-2.26961	2.19014	1.07388	0.3	4
3:49642869:C:T	chr3	49642869	C	T	chr3_49642869_C_T	PASS	1.09951e-06	1.75919e-05	909496	1	NM_003458.4	ENST00000296452	ENSG00000164061	protein_coding	BSN	missense_variant	0	20.4	0.094	tolerated(0.16)	benign(0.039)	NA	MISSENSE	A/V	412	FALSE	FALSE	T	C	1.09951e-06	1	1.19144e-06	0.470602	0.49	-4.53932	4.38033	1.07391	0.3	1
3:49642873:A:G	chr3	49642873	A	G	chr3_49642873_A_G	PASS	2.19901e-06	1.31939e-05	909500	2	NM_003458.4	ENST00000296452	ENSG00000164061	protein_coding	BSN	synonymous_variant	0	11.13	NA	NA	NA	NA	SYN	K	413	FALSE	FALSE	G	A	2.19901e-06	2	2.38286e-06	0.000475954	0.98	-0.787624	3.09734	0.0646634	0.8	2
3:49642875:C:T	chr3	49642875	C	T	chr3_49642875_C_T	PASS	1.0995e-06	1.09949e-05	909502	1	NM_003458.4	ENST00000296452	ENSG00000164061	protein_coding	BSN	missense_variant	0	20.7	0.051	tolerated(0.05)	benign(0.296)	NA	MISSENSE	T/I	414	FALSE	FALSE	T	C	1.0995e-06	1	1.19143e-06	0.605844	0.44	-2.42022	4.38026	0.305288	0.58	1
3:49642876:T:G	chr3	49642876	T	G	chr3_49642876_T_G	PASS	4.398e-06	8.79593e-06	909504	4	NM_003458.4	ENST00000296452	ENSG00000164061	protein_coding	BSN	synonymous_variant	0	6.581	NA	NA	NA	NA	SYN	T	414	FALSE	FALSE	G	T	4.398e-06	4	4.76572e-06	2.99702	0.083	-3.4129	2.19015	2.42829	0.12	4
3:49642886:G:T	chr3	49642886	G	T	chr3_49642886_G_T	PASS	3.2985e-06	8.79593e-06	909504	3	NM_003458.4	ENST00000296452	ENSG00000164061	protein_coding	BSN	missense_variant	1.54895e-05	16.57	0.016	tolerated(0.13)	benign(0.007)	NA	MISSENSE	A/S	418	FALSE	FALSE	T	G	3.2985e-06	3	3.57428e-06	0.569416	0.45	2.76487	2.52894	1.19529	0.27	3
3:49642892:A:G	chr3	49642892	A	G	chr3_49642892_A_G;chr3_49642892_A_C	PASS	3.2985e-06	8.79593e-06	909504	3	NM_003458.4	ENST00000296452	ENSG00000164061	protein_coding	BSN	missense_variant	0	3.206	0.028	tolerated(0.31)	benign(0.001)	NA	MISSENSE	M/V	420	TRUE	FALSE	G	A	3.2985e-06	3	3.57429e-06	4.96329	0.026	8.16583	2.52894	10.4262	0.0012	3
3:49642899:C:T	chr3	49642899	C	T	chr3_49642899_C_T	PASS	1.09953e-06	3.51837e-05	909480	1	NM_003458.4	ENST00000296452	ENSG00000164061	protein_coding	BSN	missense_variant	0	15.82	0.064	deleterious(0.03)	benign(0.003)	NA	MISSENSE	P/L	422	FALSE	FALSE	T	C	1.09953e-06	1	1.19146e-06	1.30012	0.25	8.16096	4.38036	3.47106	0.062	1
3:49642900:T:C	chr3	49642900	T	C	chr3_49642900_T_C	PASS	1.09949e-06	0	909512	1	NM_003458.4	ENST00000296452	ENSG00000164061	protein_coding	BSN	synonymous_variant	0	5.215	NA	NA	NA	NA	SYN	P	422	FALSE	FALSE	C	T	1.09949e-06	1	1.19142e-06	0.96426	0.33	-4.81966	4.38028	1.21068	0.27	1
3:49642902:G:A	chr3	49642902	G	A	chr3_49642902_G_A	PASS	1.0995e-06	6.59694e-06	909506	1	NM_003458.4	ENST00000296452	ENSG00000164061	protein_coding	BSN	missense_variant	0	19.3	0.071	tolerated(0.14)	possibly_damaging(0.781)	NA	MISSENSE	G/E	423	FALSE	FALSE	A	G	1.0995e-06	1	1.19143e-06	0.315757	0.57	-0.83904	4.38026	0.0366914	0.85	1
3:49642905:C:G	chr3	49642905	C	G	chr3_49642905_C_G	PASS	3.29849e-06	4.39796e-06	909508	3	NM_003458.4	ENST00000296452	ENSG00000164061	protein_coding	BSN	missense_variant	0	18.57	0.086	deleterious(0.02)	benign(0.319)	NA	MISSENSE	S/C	424	FALSE	FALSE	G	C	3.29849e-06	3	3.57427e-06	0.0851454	0.77	0.708371	2.52897	0.0784574	0.78	3
3:49642908:G:A	chr3	49642908	G	A	chr3_49642908_G_A	PASS	1.09949e-06	2.19898e-06	909510	1	NM_003458.4	ENST00000296452	ENSG00000164061	protein_coding	BSN	missense_variant	0	23.2	0.179	tolerated(0.25)	probably_damaging(0.994)	NA	MISSENSE	G/E	425	FALSE	FALSE	A	G	1.09949e-06	1	1.19142e-06	0.779923	0.38	-1.56401	4.38024	0.127491	0.72	1
3:49642916:G:T	chr3	49642916	G	T	chr3_49642916_G_T	PASS	2.199e-06	6.59694e-06	909506	2	NM_003458.4	ENST00000296452	ENSG00000164061	protein_coding	BSN	missense_variant	0	22.3	0.071	tolerated(0.09)	possibly_damaging(0.696)	NA	MISSENSE	A/S	428	FALSE	FALSE	T	G	2.199e-06	2	2.38285e-06	0.300072	0.58	-2.66195	3.09752	0.738535	0.39	2
3:49642922:C:T	chr3	49642922	C	T	chr3_49642922_C_T	PASS	3.29849e-06	6.59694e-06	909506	3	NM_003458.4	ENST00000296452	ENSG00000164061	protein_coding	BSN	missense_variant	0	5.593	0.014	tolerated(0.33)	benign(0)	NA	MISSENSE	P/S	430	FALSE	FALSE	T	C	3.29849e-06	3	3.57428e-06	1.81044	0.18	-2.67071	2.52897	1.11524	0.29	3
3:49642923:C:T	chr3	49642923	C	T	chr3_49642923_C_T	PASS	3.29849e-06	6.59694e-06	909506	3	NM_003458.4	ENST00000296452	ENSG00000164061	protein_coding	BSN	missense_variant	1.54885e-05	12	0.025	tolerated(0.25)	benign(0)	NA	MISSENSE	P/L	430	FALSE	FALSE	T	C	3.29849e-06	3	3.57428e-06	0.396349	0.53	-1.74723	2.52895	0.477332	0.49	3
3:49642924:G:A	chr3	49642924	G	A	chr3_49642924_G_A	PASS	4.39799e-06	6.59694e-06	909506	4	NM_003458.4	ENST00000296452	ENSG00000164061	protein_coding	BSN	synonymous_variant	0	0.759	NA	NA	NA	NA	SYN	P	430	FALSE	FALSE	A	G	4.39799e-06	4	3.57428e-06	3.69672	0.055	-5.69294	2.52895	5.06749	0.024	3
3:49642930:T:G	chr3	49642930	T	G	chr3_49642930_T_G;chr3_49642930_T_C	PASS	1.0995e-06	6.59694e-06	909506	1	NM_003458.4	ENST00000296452	ENSG00000164061	protein_coding	BSN	synonymous_variant	0	8.758	NA	NA	NA	NA	SYN	T	432	TRUE	FALSE	G	T	1.0995e-06	1	1.19143e-06	9.93789	0.0016	10.3677	4.38028	5.60221	0.018	1
3:49642934:G:A	chr3	49642934	G	A	chr3_49642934_G_A	PASS	1.0995e-06	6.59694e-06	909506	1	NM_003458.4	ENST00000296452	ENSG00000164061	protein_coding	BSN	missense_variant	0	21.9	0.068	tolerated(0.11)	benign(0.22)	NA	MISSENSE	G/R	434	FALSE	FALSE	A	G	1.0995e-06	1	1.19143e-06	1.45732	0.23	-5.74124	4.3804	1.71784	0.19	1
3:49642938:C:G	chr3	49642938	C	G	chr3_49642938_C_G	PASS	2.19899e-06	4.39796e-06	909508	2	NM_003458.4	ENST00000296452	ENSG00000164061	protein_coding	BSN	missense_variant	0	11.11	0.047	tolerated(0.16)	benign(0.157)	NA	MISSENSE	T/R	435	FALSE	FALSE	G	C	2.19899e-06	2	2.38285e-06	0.0497954	0.82	-1.3868	3.0973	0.200476	0.65	2
3:49642939:A:C	chr3	49642939	A	C	chr3_49642939_A_C;chr3_49642939_A_G	PASS	0.000451895	8.79593e-06	909504	411	NM_003458.4	ENST00000296452	ENSG00000164061	protein_coding	BSN	synonymous_variant	0.000278741	1.237	NA	NA	NA	NA	SYN	T	435	TRUE	FALSE	C	A	0.000451895	411	0.000465849	1.82579	0.18	-0.251766	0.221646	1.29025	0.26	391
3:49642939:A:G	chr3	49642939	A	G	chr3_49642939_A_C;chr3_49642939_A_G	PASS	2.199e-06	8.79593e-06	909504	2	NM_003458.4	ENST00000296452	ENSG00000164061	protein_coding	BSN	synonymous_variant	0	1.422	NA	NA	NA	NA	SYN	T	435	TRUE	FALSE	G	A	2.199e-06	2	1.19143e-06	0.00466188	0.95	1.28912	4.38025	0.0866148	0.77	1
3:49642940:A:G	chr3	49642940	A	G	chr3_49642940_A_G	PASS	8.79596e-06	4.39796e-06	909508	8	NM_003458.4	ENST00000296452	ENSG00000164061	protein_coding	BSN	missense_variant	0	0.824	0.029	tolerated(0.59)	benign(0)	NA	MISSENSE	T/A	436	FALSE	FALSE	G	A	8.79596e-06	8	9.53139e-06	0.103478	0.75	0.669379	1.54868	0.186819	0.67	8
3:49642941:C:G	chr3	49642941	C	G	chr3_49642941_C_G	PASS	2.19899e-06	4.39796e-06	909508	2	NM_003458.4	ENST00000296452	ENSG00000164061	protein_coding	BSN	missense_variant	0	3.421	0.022	tolerated(0.54)	benign(0.001)	NA	MISSENSE	T/S	436	FALSE	FALSE	G	C	2.19899e-06	2	2.38285e-06	0.367715	0.54	-1.48256	3.09731	0.229116	0.63	2
3:49642951:G:A	chr3	49642951	G	A	chr3_49642951_G_A	PASS	1.97908e-05	0	909512	18	NM_003458.4	ENST00000296452	ENSG00000164061	protein_coding	BSN	synonymous_variant	1.54856e-05	6.685	NA	NA	NA	NA	SYN	K	439	FALSE	FALSE	A	G	1.97908e-05	18	2.14455e-05	0.144703	0.7	-0.505859	1.03252	0.240027	0.62	18
3:49642954:T:C	chr3	49642954	T	C	chr3_49642954_T_C	PASS	3.29847e-06	0	909512	3	NM_003458.4	ENST00000296452	ENSG00000164061	protein_coding	BSN	synonymous_variant	0	5.429	NA	NA	NA	NA	SYN	H	440	FALSE	FALSE	C	T	3.29847e-06	3	3.57425e-06	0.2844	0.59	-0.811	2.52896	0.102839	0.75	3
3:49642956:G:A	chr3	49642956	G	A	chr3_49642956_G_A;chr3_49642956_G_T	PASS	1.09949e-06	0	909512	1	NM_003458.4	ENST00000296452	ENSG00000164061	protein_coding	BSN	missense_variant	0	19.66	0.044	tolerated(0.14)	benign(0.276)	NA	MISSENSE	G/D	441	TRUE	FALSE	A	G	1.09949e-06	1	1.19142e-06	0.123818	0.72	-4.18828	4.38026	0.914262	0.34	1
3:49642956:G:T	chr3	49642956	G	T	chr3_49642956_G_A;chr3_49642956_G_T	PASS	1.09949e-06	0	909512	1	NM_003458.4	ENST00000296452	ENSG00000164061	protein_coding	BSN	missense_variant	0	19.13	0.015	tolerated(0.09)	benign(0.024)	NA	MISSENSE	G/V	441	TRUE	FALSE	T	G	1.09949e-06	1	1.19142e-06	1.66119	0.2	5.08886	4.38026	1.34971	0.25	1
3:49642961:G:C	chr3	49642961	G	C	chr3_49642961_G_C	PASS	0.000123143	2.19898e-06	909510	112	NM_003458.4	ENST00000296452	ENSG00000164061	protein_coding	BSN	missense_variant	7.74234e-05	13.59	0.026	tolerated(0.26)	benign(0)	NA	MISSENSE	A/P	443	FALSE	FALSE	C	G	0.000123143	112	0.000133439	0.318163	0.57	0.200279	0.413967	0.234066	0.63	112
3:49642964:G:A	chr3	49642964	G	A	chr3_49642964_G_A	PASS	1.09949e-06	2.19898e-06	909510	1	NM_003458.4	ENST00000296452	ENSG00000164061	protein_coding	BSN	missense_variant	0	22.4	0.044	tolerated(0.09)	benign(0.009)	NA	MISSENSE	E/K	444	FALSE	FALSE	A	G	1.09949e-06	1	1.19142e-06	0.0949356	0.76	-0.48157	4.38026	0.012087	0.91	1
3:49642973:G:A	chr3	49642973	G	A	chr3_49642973_G_A	PASS	1.09949e-06	0	909512	1	NM_003458.4	ENST00000296452	ENSG00000164061	protein_coding	BSN	missense_variant	0	21.6	0.034	tolerated(0.25)	benign(0.001)	NA	MISSENSE	A/T	447	FALSE	FALSE	A	G	1.09949e-06	1	1.19142e-06	0.187581	0.66	-2.5944	4.3803	0.350807	0.55	1
3:49642974:C:T	chr3	49642974	C	T	chr3_49642974_C_T	PASS	1.09949e-06	0	909512	1	NM_003458.4	ENST00000296452	ENSG00000164061	protein_coding	BSN	missense_variant	0	11.22	0.02	tolerated(0.12)	benign(0)	NA	MISSENSE	A/V	447	FALSE	FALSE	T	C	1.09949e-06	1	1.19142e-06	0.202503	0.65	-0.450563	4.38027	0.0105806	0.92	1
3:49642980:C:T	chr3	49642980	C	T	chr3_49642980_C_T	PASS	1.42934e-05	0	909512	13	NM_003458.4	ENST00000296452	ENSG00000164061	protein_coding	BSN	missense_variant	1.54866e-05	17.02	0.064	tolerated(0.32)	benign(0.012)	NA	MISSENSE	S/L	449	FALSE	FALSE	T	C	1.42934e-05	13	9.53134e-06	0.230853	0.63	0.381383	1.54867	0.0606466	0.81	8
3:49642981:G:A	chr3	49642981	G	A	chr3_49642981_G_A;chr3_49642981_G_T	PASS	1.86913e-05	0	909512	17	NM_003458.4	ENST00000296452	ENSG00000164061	protein_coding	BSN	synonymous_variant	3.09713e-05	6.26	NA	NA	NA	NA	SYN	S	449	TRUE	FALSE	A	G	1.86913e-05	17	1.90627e-05	0.120862	0.73	0.156004	1.09523	0.0202889	0.89	16
3:49642981:G:T	chr3	49642981	G	T	chr3_49642981_G_A;chr3_49642981_G_T	PASS	1.09949e-06	0	909512	1	NM_003458.4	ENST00000296452	ENSG00000164061	protein_coding	BSN	synonymous_variant	0	5.82	NA	NA	NA	NA	SYN	S	449	TRUE	FALSE	T	G	1.09949e-06	1	1.19142e-06	6.98191	0.0082	9.03025	4.38025	4.25012	0.039	1
3:49642993:C:G	chr3	49642993	C	G	chr3_49642993_C_G	PASS	2.19899e-05	2.19898e-06	909510	20	NM_003458.4	ENST00000296452	ENSG00000164061	protein_coding	BSN	synonymous_variant	1.54885e-05	10.38	NA	NA	NA	NA	SYN	A	453	FALSE	FALSE	G	C	2.19899e-05	20	2.38284e-05	0.0159784	0.9	-0.0926858	0.979524	0.00895358	0.92	20
3:49643000:A:G	chr3	49643000	A	G	chr3_49643000_A_G	PASS	8.79595e-06	2.19898e-06	909510	8	NM_003458.4	ENST00000296452	ENSG00000164061	protein_coding	BSN	missense_variant	0	23.9	0.251	tolerated(0.15)	possibly_damaging(0.824)	NA	MISSENSE	K/E	456	FALSE	FALSE	G	A	8.79595e-06	8	9.53134e-06	0.61896	0.43	0.357498	1.54867	0.0532878	0.82	8
3:49643010:C:T	chr3	49643010	C	T	chr3_49643010_C_T	PASS	1.53929e-05	2.19898e-06	909510	14	NM_003458.4	ENST00000296452	ENSG00000164061	protein_coding	BSN	missense_variant	0	19.32	0.197	deleterious(0.03)	benign(0.009)	NA	MISSENSE	P/L	459	FALSE	FALSE	T	C	1.53929e-05	14	1.66799e-05	0.0790215	0.78	0.47337	1.1707	0.163497	0.69	14
3:49643011:G:A	chr3	49643011	G	A	chr3_49643011_G_A;chr3_49643011_G_T	PASS	0.000317754	2.19898e-06	909510	289	NM_003458.4	ENST00000296452	ENSG00000164061	protein_coding	BSN	synonymous_variant	0.000123885	7.153	NA	NA	NA	NA	SYN	P	459	TRUE	FALSE	A	G	0.000317754	289	0.000334789	0.00984939	0.92	0.0755752	0.26141	0.0835821	0.77	281
3:49643011:G:T	chr3	49643011	G	T	chr3_49643011_G_A;chr3_49643011_G_T	PASS	1.09949e-06	0	909512	1	NM_003458.4	ENST00000296452	ENSG00000164061	protein_coding	BSN	synonymous_variant	0	6.707	NA	NA	NA	NA	SYN	P	459	TRUE	FALSE	T	G	1.09949e-06	1	1.19142e-06	2.76699	0.096	8.88111	4.38025	4.1109	0.043	1
3:49643014:G:A	chr3	49643014	G	A	chr3_49643014_G_A	PASS	2.19899e-06	2.19898e-06	909510	2	NM_003458.4	ENST00000296452	ENSG00000164061	protein_coding	BSN	synonymous_variant	0	9.427	NA	NA	NA	NA	SYN	K	460	FALSE	FALSE	A	G	2.19899e-06	2	1.19142e-06	0.648996	0.42	-3.92139	4.38025	0.80146	0.37	1
3:49643020:G:T	chr3	49643020	G	T	chr3_49643020_G_A;chr3_49643020_G_T	PASS	1.09949e-06	2.19898e-06	909510	1	NM_003458.4	ENST00000296452	ENSG00000164061	protein_coding	BSN	missense_variant	0	23	0.143	deleterious(0)	benign(0.239)	NA	MISSENSE	R/S	462	TRUE	FALSE	T	G	1.09949e-06	1	1.19142e-06	2.03722	0.15	7.11004	4.38024	2.63481	0.1	1
3:49643024:A:T	chr3	49643024	A	T	chr3_49643024_A_T	PASS	1.09949e-06	0	909512	1	NM_003458.4	ENST00000296452	ENSG00000164061	protein_coding	BSN	missense_variant	0	16	0.174	tolerated(0.08)	benign(0.054)	NA	MISSENSE	I/F	464	FALSE	FALSE	T	A	1.09949e-06	1	1.19142e-06	0.32346	0.57	-2.97242	4.38024	0.460494	0.5	1
3:49643030:C:T	chr3	49643030	C	T	chr3_49643030_C_T	PASS	1.09949e-06	0	909512	1	NM_003458.4	ENST00000296452	ENSG00000164061	protein_coding	BSN	missense_variant	1.54856e-05	25.5	0.768	deleterious(0)	probably_damaging(1)	NA	MISSENSE	P/S	466	FALSE	FALSE	T	C	1.09949e-06	1	1.19142e-06	0.185663	0.67	2.22856	4.38031	0.258844	0.61	1
3:49643041:A:G	chr3	49643041	A	G	chr3_49643041_A_G	PASS	1.09949e-06	2.19898e-06	909510	1	NM_003458.4	ENST00000296452	ENSG00000164061	protein_coding	BSN	synonymous_variant	0	9.938	NA	NA	NA	NA	SYN	Q	469	FALSE	FALSE	G	A	1.09949e-06	1	1.19142e-06	0.139047	0.71	-3.05793	4.38044	0.487324	0.49	1
3:49643044:C:T	chr3	49643044	C	T	chr3_49643044_C_T	PASS	2.19898e-06	0	909512	2	NM_003458.4	ENST00000296452	ENSG00000164061	protein_coding	BSN	synonymous_variant	0	0.3	NA	NA	NA	NA	SYN	A	470	FALSE	FALSE	T	C	2.19898e-06	2	1.19142e-06	0.0209141	0.89	-0.598653	4.38025	0.018679	0.89	1
3:49643045:G:A	chr3	49643045	G	A	chr3_49643045_G_A	PASS	1.31939e-05	0	909512	12	NM_003458.4	ENST00000296452	ENSG00000164061	protein_coding	BSN	missense_variant	1.54842e-05	25.3	0.463	deleterious(0.03)	possibly_damaging(0.727)	NA	MISSENSE	E/K	471	FALSE	FALSE	A	G	1.31939e-05	12	1.31056e-05	2.32577	0.13	-2.65235	1.32071	4.03316	0.045	11
3:49643051:A:G	chr3	49643051	A	G	chr3_49643051_A_G	PASS	1.0995e-06	6.59694e-06	909506	1	NM_003458.4	ENST00000296452	ENSG00000164061	protein_coding	BSN	missense_variant	0	25.5	0.696	deleterious(0)	probably_damaging(0.985)	NA	MISSENSE	N/D	473	FALSE	FALSE	G	A	1.0995e-06	1	1.19143e-06	1.9763e-05	1	0.641942	4.3803	0.0214776	0.88	1
3:49643053:C:T	chr3	49643053	C	T	chr3_49643053_C_T	PASS	5.49745e-06	0	909512	5	NM_003458.4	ENST00000296452	ENSG00000164061	protein_coding	BSN	synonymous_variant	1.54861e-05	3.95	NA	NA	NA	NA	SYN	N	473	FALSE	FALSE	T	C	5.49745e-06	5	4.76567e-06	0.012662	0.91	0.815086	2.19017	0.1385	0.71	4
3:49643055:T:C	chr3	49643055	T	C	chr3_49643055_T_C	PASS	1.09949e-06	0	909512	1	NM_003458.4	ENST00000296452	ENSG00000164061	protein_coding	BSN	missense_variant	0	23.8	0.483	deleterious(0.03)	benign(0.371)	NA	MISSENSE	V/A	474	FALSE	FALSE	C	T	1.09949e-06	1	1.19142e-06	1.20583	0.27	-3.3724	4.38024	0.592765	0.44	1
3:49643062:C:A	chr3	49643062	C	A	chr3_49643062_C_A	PASS	6.59694e-06	0	909512	6	NM_003458.4	ENST00000296452	ENSG00000164061	protein_coding	BSN	missense_variant	0	24	0.535	deleterious(0)	possibly_damaging(0.785)	NA	MISSENSE	S/R	476	FALSE	FALSE	A	C	6.59694e-06	6	7.14851e-06	0.171492	0.68	1.92516	1.78831	1.15891	0.28	6
3:49643074:C:A	chr3	49643074	C	A	chr3_49643074_C_A	PASS	1.09949e-06	0	909512	1	NM_003458.4	ENST00000296452	ENSG00000164061	protein_coding	BSN	synonymous_variant	0	11.79	NA	NA	NA	NA	SYN	A	480	FALSE	FALSE	A	C	1.09949e-06	1	1.19142e-06	0.151992	0.7	3.26251	4.38286	0.5541	0.46	1
3:49643075:A:G	chr3	49643075	A	G	chr3_49643075_A_G	PASS	3.29847e-06	0	909512	3	NM_003458.4	ENST00000296452	ENSG00000164061	protein_coding	BSN	missense_variant	0	26.3	0.449	deleterious(0)	probably_damaging(0.999)	NA	MISSENSE	N/D	481	FALSE	FALSE	G	A	3.29847e-06	3	3.57425e-06	1.23467	0.27	2.82994	2.52895	1.25221	0.26	3
3:49643079:A:G	chr3	49643079	A	G	chr3_49643079_A_G	PASS	1.64924e-05	0	909512	15	NM_003458.4	ENST00000296452	ENSG00000164061	protein_coding	BSN	missense_variant	0	26.6	0.462	deleterious(0)	probably_damaging(0.99)	NA	MISSENSE	Y/C	482	FALSE	FALSE	G	A	1.64924e-05	15	1.54884e-05	0.0670251	0.8	0.677926	1.21489	0.311382	0.58	13
3:49643086:A:G	chr3	49643086	A	G	chr3_49643086_A_G	PASS	1.0995e-06	4.39796e-06	909508	1	NM_003458.4	ENST00000296452	ENSG00000164061	protein_coding	BSN	synonymous_variant	0	8.16	NA	NA	NA	NA	SYN	T	484	FALSE	FALSE	G	A	1.0995e-06	1	1.19142e-06	0.263642	0.61	-2.55752	4.38025	0.340911	0.56	1
3:49643094:C:T	chr3	49643094	C	T	chr3_49643094_C_T	PASS	1.09949e-06	0	909512	1	NM_003458.4	ENST00000296452	ENSG00000164061	protein_coding	BSN	missense_variant	0	22.4	0.267	deleterious(0.04)	benign(0.255)	NA	MISSENSE	T/I	487	FALSE	FALSE	T	C	1.09949e-06	1	1.19142e-06	0.0908351	0.76	4.25367	4.38027	0.943033	0.33	1
3:49643098:C:T	chr3	49643098	C	T	chr3_49643098_C_T	PASS	0.00015393	6.59694e-06	909506	140	NM_003458.4	ENST00000296452	ENSG00000164061	protein_coding	BSN	synonymous_variant	7.7421e-05	10.46	NA	NA	NA	NA	SYN	C	488	FALSE	FALSE	T	C	0.00015393	140	0.000164416	0.308566	0.58	0.137147	0.372982	0.135207	0.71	138
3:49643107:G:A	chr3	49643107	G	A	chr3_49643107_G_A	PASS	1.09949e-06	0	909512	1	NM_003458.4	ENST00000296452	ENSG00000164061	protein_coding	BSN	synonymous_variant	0	9.185	NA	NA	NA	NA	SYN	Q	491	FALSE	FALSE	A	G	1.09949e-06	1	1.19142e-06	0.380798	0.54	-1.36894	4.38025	0.0976717	0.75	1
3:49643108:G:C	chr3	49643108	G	C	chr3_49643108_G_C;chr3_49643108_G_T	PASS	7.69644e-06	0	909512	7	NM_003458.4	ENST00000296452	ENSG00000164061	protein_coding	BSN	missense_variant	0	26.2	0.665	deleterious(0)	probably_damaging(0.998)	NA	MISSENSE	V/L	492	TRUE	FALSE	C	G	7.69644e-06	7	2.38284e-06	2.99388	0.084	6.00733	3.09766	3.76093	0.052	2
3:49643108:G:T	chr3	49643108	G	T	chr3_49643108_G_C;chr3_49643108_G_T	PASS	2.19898e-06	0	909512	2	NM_003458.4	ENST00000296452	ENSG00000164061	protein_coding	BSN	missense_variant	0	26.1	0.665	deleterious(0)	probably_damaging(0.998)	NA	MISSENSE	V/L	492	TRUE	FALSE	T	G	2.19898e-06	2	2.38284e-06	0.55323	0.46	-3.15461	3.09734	1.03732	0.31	2
3:49643115:A:G	chr3	49643115	A	G	chr3_49643115_A_T;chr3_49643115_A_G	PASS	1.0995e-06	1.09949e-05	909502	1	NM_003458.4	ENST00000296452	ENSG00000164061	protein_coding	BSN	missense_variant	0	23.8	0.425	deleterious(0.02)	possibly_damaging(0.565)	NA	MISSENSE	N/S	494	TRUE	FALSE	G	A	1.0995e-06	1	1.19143e-06	0.00921475	0.92	-0.573553	4.38027	0.0171453	0.9	1
3:49643115:A:T	chr3	49643115	A	T	chr3_49643115_A_T;chr3_49643115_A_G	PASS	0.000270479	1.53929e-05	909498	246	NM_003458.4	ENST00000296452	ENSG00000164061	protein_coding	BSN	missense_variant	0.000216853	25.1	0.645	deleterious(0)	possibly_damaging(0.858)	NA	MISSENSE	N/I	494	TRUE	FALSE	T	A	0.000270479	246	0.000291902	2.09424	0.15	0.658439	0.28011	5.52553	0.019	245
3:49643127:T:C	chr3	49643127	T	C	chr3_49643127_T_C	PASS	3.29847e-06	0	909512	3	NM_003458.4	ENST00000296452	ENSG00000164061	protein_coding	BSN	missense_variant	0	28.7	0.769	deleterious(0)	probably_damaging(0.999)	NA	MISSENSE	F/S	498	FALSE	FALSE	C	T	3.29847e-06	3	3.57425e-06	0.990951	0.32	1.79145	2.52897	0.501792	0.48	3
3:49643133:C:T	chr3	49643133	C	T	chr3_49643133_C_T	PASS	1.09949e-06	2.19898e-06	909510	1	NM_003458.4	ENST00000296452	ENSG00000164061	protein_coding	BSN	missense_variant	0	26.6	0.738	deleterious(0)	probably_damaging(1)	NA	MISSENSE	P/L	500	FALSE	FALSE	T	C	1.09949e-06	1	1.19142e-06	1.51366	0.22	-7.93315	4.38024	3.28017	0.07	1
3:49643134:A:C	chr3	49643134	A	C	chr3_49643134_A_C;chr3_49643134_A_T	PASS	3.29848e-06	2.19898e-06	909510	3	NM_003458.4	ENST00000296452	ENSG00000164061	protein_coding	BSN	synonymous_variant	0	1.792	NA	NA	NA	NA	SYN	P	500	TRUE	FALSE	C	A	3.29848e-06	3	3.57426e-06	0.0291468	0.86	0.723664	2.52897	0.0818813	0.77	3
3:49643135:A:G	chr3	49643135	A	G	chr3_49643135_A_G	PASS	1.09951e-06	1.31939e-05	909500	1	NM_003458.4	ENST00000296452	ENSG00000164061	protein_coding	BSN	missense_variant	0	23.5	0.427	deleterious(0.04)	benign(0.416)	NA	MISSENSE	T/A	501	FALSE	FALSE	G	A	1.09951e-06	1	1.19144e-06	0.725473	0.39	-2.19017	4.38024	0.250012	0.62	1
3:49643146:G:C	chr3	49643146	G	C	chr3_49643146_G_C	PASS	3.29849e-06	4.39796e-06	909508	3	NM_003458.4	ENST00000296452	ENSG00000164061	protein_coding	BSN	synonymous_variant	0	9.242	NA	NA	NA	NA	SYN	L	504	FALSE	FALSE	C	G	3.29849e-06	3	3.57427e-06	1.22211	0.27	2.33639	2.52893	0.85353	0.36	3
3:49643148:T:C	chr3	49643148	T	C	chr3_49643148_T_C	PASS	9.23574e-05	2.19898e-06	909510	84	NM_003458.4	ENST00000296452	ENSG00000164061	protein_coding	BSN	missense_variant	7.74713e-05	22.8	0.474	tolerated(0.08)	possibly_damaging(0.856)	NA	MISSENSE	V/A	505	FALSE	FALSE	C	T	9.23574e-05	84	2.62113e-05	0.0244746	0.88	-0.653776	0.933946	0.490021	0.48	22
3:49643168:A:C	chr3	49643168	A	C	chr3_49643168_A_G;chr3_49643168_A_C	PASS	1.09949e-06	0	909512	1	NM_003458.4	ENST00000296452	ENSG00000164061	protein_coding	BSN	intron_variant	0	4.174	NA	NA	NA	NA	INTRONIC	.	.	TRUE	FALSE	C	A	1.09949e-06	1	1.19142e-06	0.629008	0.43	-3.66407	4.38027	0.699723	0.4	1
3:49643168:A:G	chr3	49643168	A	G	chr3_49643168_A_G;chr3_49643168_A_C	PASS	9.89542e-06	0	909512	9	NM_003458.4	ENST00000296452	ENSG00000164061	protein_coding	BSN	intron_variant	0	4.518	NA	NA	NA	NA	INTRONIC	.	.	TRUE	FALSE	G	A	9.89542e-06	9	1.07228e-05	12.6643	0.00037	5.90085	1.46009	16.333	5.3e-05	9
3:49643171:A:G	chr3	49643171	A	G	chr3_49643171_A_G	PASS	6.59696e-06	2.19898e-06	909510	6	NM_003458.4	ENST00000296452	ENSG00000164061	protein_coding	BSN	intron_variant	0	5.347	NA	NA	NA	NA	INTRONIC	.	.	FALSE	FALSE	G	A	6.59696e-06	6	7.14852e-06	1.04006	0.31	-1.10637	1.78826	0.38277	0.54	6
3:49643172:T:C	chr3	49643172	T	C	chr3_49643172_T_C	PASS	1.31939e-05	0	909512	12	NM_003458.4	ENST00000296452	ENSG00000164061	protein_coding	BSN	intron_variant	4.65275e-05	6.935	NA	NA	NA	NA	INTRONIC	.	.	FALSE	FALSE	C	T	1.31939e-05	12	1.4297e-05	0.136725	0.71	-0.404214	1.2645	0.102185	0.75	12
3:49643174:C:T	chr3	49643174	C	T	chr3_49643174_C_T	PASS	6.92681e-05	2.19898e-06	909510	63	NM_003458.4	ENST00000296452	ENSG00000164061	protein_coding	BSN	intron_variant	0.000123897	0.921	NA	NA	NA	NA	INTRONIC	.	.	FALSE	FALSE	T	C	6.92681e-05	63	6.55281e-05	2.0813	0.15	0.422665	0.590675	0.51203	0.47	55
3:49643176:C:G	chr3	49643176	C	G	chr3_49643176_C_G	PASS	1.0995e-06	4.39796e-06	909508	1	NM_003458.4	ENST00000296452	ENSG00000164061	protein_coding	BSN	intron_variant	1.54871e-05	1.889	NA	NA	NA	NA	INTRONIC	.	.	FALSE	FALSE	G	C	1.0995e-06	1	1.19142e-06	0.123407	0.73	-3.17294	4.38025	0.524718	0.47	1
3:49643178:C:T	chr3	49643178	C	T	chr3_49643178_C_T	PASS	1.09949e-06	0	909512	1	NM_003458.4	ENST00000296452	ENSG00000164061	protein_coding	BSN	intron_variant	0	2.459	NA	NA	NA	NA	INTRONIC	.	.	FALSE	FALSE	T	C	1.09949e-06	1	1.19142e-06	0.0023328	0.96	1.88459	4.38027	0.185112	0.67	1
3:49643189:A:G	chr3	49643189	A	G	chr3_49643189_A_G	PASS	2.19899e-06	2.19898e-06	909510	2	NM_003458.4	ENST00000296452	ENSG00000164061	protein_coding	BSN	intron_variant	0	8.256	NA	NA	NA	NA	INTRONIC	.	.	FALSE	FALSE	G	A	2.19899e-06	2	2.38284e-06	0.430892	0.51	1.23623	3.09736	0.1593	0.69	2
3:49643193:G:A	chr3	49643193	G	A	chr3_49643193_G_A	PASS	1.09949e-06	2.19898e-06	909510	1	NM_003458.4	ENST00000296452	ENSG00000164061	protein_coding	BSN	intron_variant	1.54842e-05	8.643	NA	NA	NA	NA	INTRONIC	.	.	FALSE	FALSE	A	G	1.09949e-06	1	1.19142e-06	0.700681	0.4	-6.59699	4.38026	2.26825	0.13	1
3:49643197:C:G	chr3	49643197	C	G	chr3_49643197_C_G	PASS	7.69647e-06	4.39796e-06	909508	7	NM_003458.4	ENST00000296452	ENSG00000164061	protein_coding	BSN	intron_variant	0	9.029	NA	NA	NA	NA	INTRONIC	.	.	FALSE	FALSE	G	C	7.69647e-06	7	8.33995e-06	0.42171	0.52	0.287343	1.6556	0.0301227	0.86	7
3:49643198:C:T	chr3	49643198	C	T	chr3_49643198_C_T	PASS	2.08905e-05	6.59694e-06	909506	19	NM_003458.4	ENST00000296452	ENSG00000164061	protein_coding	BSN	intron_variant	1.54899e-05	1.114	NA	NA	NA	NA	INTRONIC	.	.	FALSE	FALSE	T	C	2.08905e-05	19	1.90627e-05	0.0398147	0.84	-0.167876	1.09509	0.0235004	0.88	16
3:49643199:G:A	chr3	49643199	G	A	chr3_49643199_G_A	PASS	9.89544e-06	2.19898e-06	909510	9	NM_003458.4	ENST00000296452	ENSG00000164061	protein_coding	BSN	intron_variant	0	2.235	NA	NA	NA	NA	INTRONIC	.	.	FALSE	FALSE	A	G	9.89544e-06	9	1.07228e-05	0.664608	0.41	-0.983319	1.46009	0.453554	0.5	9
3:49643202:C:A	chr3	49643202	C	A	chr3_49643202_C_A	PASS	3.29849e-06	4.39796e-06	909508	3	NM_003458.4	ENST00000296452	ENSG00000164061	protein_coding	BSN	intron_variant	0	2.957	NA	NA	NA	NA	INTRONIC	.	.	FALSE	FALSE	A	C	3.29849e-06	3	3.57426e-06	0.438983	0.51	-2.22449	2.52897	0.773702	0.38	3
3:49643209:A:G	chr3	49643209	A	G	chr3_49643209_A_G;chr3_49643209_AG_A	PASS	5.49749e-06	6.59694e-06	909506	5	NM_003458.4	ENST00000296452	ENSG00000164061	protein_coding	BSN	intron_variant	0	0.03	NA	NA	NA	NA	INTRONIC	.	.	TRUE	FALSE	G	A	5.49749e-06	5	2.38285e-06	0.0547204	0.82	0.123826	3.09733	0.00159826	0.97	2
3:49643214:G:A	chr3	49643214	G	A	chr3_49643214_G_A	PASS	3.29849e-06	4.39796e-06	909508	3	NM_003458.4	ENST00000296452	ENSG00000164061	protein_coding	BSN	intron_variant	0	7.679	NA	NA	NA	NA	INTRONIC	.	.	FALSE	FALSE	A	G	3.29849e-06	3	3.57427e-06	1.5317	0.22	-4.41075	2.52895	3.04189	0.081	3
3:49643223:G:A	chr3	49643223	G	A	chr3_49643223_G_C;chr3_49643223_G_A	PASS	1.0995e-06	8.79593e-06	909504	1	NM_003458.4	ENST00000296452	ENSG00000164061	protein_coding	BSN	intron_variant	0	2.981	NA	NA	NA	NA	INTRONIC	.	.	TRUE	FALSE	A	G	1.0995e-06	1	1.19143e-06	0.0516867	0.82	3.04755	4.38022	0.484071	0.49	1
3:49643223:G:C	chr3	49643223	G	C	chr3_49643223_G_C;chr3_49643223_G_A	PASS	2.199e-06	8.79593e-06	909504	2	NM_003458.4	ENST00000296452	ENSG00000164061	protein_coding	BSN	intron_variant	0	2.583	NA	NA	NA	NA	INTRONIC	.	.	TRUE	FALSE	C	G	2.199e-06	2	2.38286e-06	0.087438	0.77	2.46567	3.0973	0.633726	0.43	2
3:49643225:A:G	chr3	49643225	A	G	chr3_49643225_A_G	PASS	9.89572e-06	3.07857e-05	909484	9	NM_003458.4	ENST00000296452	ENSG00000164061	protein_coding	BSN	intron_variant	3.09722e-05	1.447	NA	NA	NA	NA	INTRONIC	.	.	FALSE	FALSE	G	A	9.89572e-06	9	1.07231e-05	0.565212	0.45	-1.77743	1.46013	1.48184	0.22	9
3:49643226:C:T	chr3	49643226	C	T	chr3_49643226_C_T	PASS	4.39802e-06	1.31939e-05	909500	4	NM_003458.4	ENST00000296452	ENSG00000164061	protein_coding	BSN	intron_variant	0	6.903	NA	NA	NA	NA	INTRONIC	.	.	FALSE	FALSE	T	C	4.39802e-06	4	4.76574e-06	0.109043	0.74	1.96362	2.19013	0.803853	0.37	4
3:49643234:A:G	chr3	49643234	A	G	chr3_49643234_A_G	PASS	5.49765e-06	3.51837e-05	909480	5	NM_003458.4	ENST00000296452	ENSG00000164061	protein_coding	BSN	intron_variant	0	8.94	NA	NA	NA	NA	INTRONIC	.	.	FALSE	FALSE	G	A	5.49765e-06	5	5.95732e-06	0.116173	0.73	-0.590273	1.95892	0.090797	0.76	5
3:49643235:G:A	chr3	49643235	G	A	chr3_49643235_G_A	PASS	8.79647e-06	6.15715e-05	909456	8	NM_003458.4	ENST00000296452	ENSG00000164061	protein_coding	BSN	intron_variant	1.54847e-05	4.809	NA	NA	NA	NA	INTRONIC	.	.	FALSE	FALSE	A	G	8.79647e-06	8	5.95747e-06	0.572977	0.45	-0.698567	1.65574	0.178005	0.67	5
3:49643239:T:C	chr3	49643239	T	C	chr3_49643239_T_C	PASS	1.09954e-06	4.39796e-05	909472	1	NM_003458.4	ENST00000296452	ENSG00000164061	protein_coding	BSN	intron_variant	0	1.473	NA	NA	NA	NA	INTRONIC	.	.	FALSE	FALSE	C	T	1.09954e-06	1	1.19147e-06	0.121645	0.73	-2.54753	4.38025	0.338251	0.56	1
3:49643243:TCTGCAGCA:T	chr3	49643243	TCTGCAGCA	T	chr3_49643243_TCTGCAGCA_T	PASS	1.10133e-06	0.00167342	907990	1	NM_003458.4	ENST00000296452	ENSG00000164061	protein_coding	BSN	intron_variant	0	4.499	NA	NA	NA	NA	INTRONIC	.	.	FALSE	TRUE	T	TCTGCAGCA	1.10133e-06	1	1.1934e-06	0.0315593	0.86	-1.67815	4.38024	0.14678	0.7	1
3:49650512:TCTCTC:T	chr3	49650512	TCTCTC	T	chr3_49650512_TCTCTC_T;chr3_49650517_C_T;chr3_49650515_C_A;chr3_49650513_C_G	PASS	8.65336e-06	0.491763	462248	4	NM_003458.4	ENST00000296452	ENSG00000164061	protein_coding	BSN	intron_variant	0	8.647	NA	NA	NA	NA	INTRONIC	.	.	TRUE	TRUE	T	TCTCTC	8.65336e-06	4	9.37919e-06	0.0708736	0.79	0.966513	2.19015	0.194745	0.66	8
3:49650513:C:G	chr3	49650513	C	G	chr3_49650512_TCTCTC_T;chr3_49650517_C_T;chr3_49650515_C_A;chr3_49650513_C_G	PASS	1.40771e-06	0.218948	710376	1	NM_003458.4	ENST00000296452	ENSG00000164061	protein_coding	BSN	intron_variant	0	1.205	NA	NA	NA	NA	INTRONIC	.	.	TRUE	FALSE	G	C	1.40771e-06	1	1.52565e-06	4.79505	0.029	7.05026	4.38048	2.59039	0.11	1
3:49650515:C:A	chr3	49650515	C	A	chr3_49650512_TCTCTC_T;chr3_49650517_C_T;chr3_49650515_C_A;chr3_49650513_C_G	PASS	1.40771e-06	0.218948	710376	1	NM_003458.4	ENST00000296452	ENSG00000164061	protein_coding	BSN	intron_variant	0	7.392	NA	NA	NA	NA	INTRONIC	.	.	TRUE	FALSE	A	C	1.40771e-06	1	1.52565e-06	0.722448	0.4	-3.29382	4.38026	0.565455	0.45	1
3:49650517:C:T	chr3	49650517	C	T	chr3_49650512_TCTCTC_T;chr3_49650517_C_T;chr3_49650515_C_A;chr3_49650513_C_G	PASS	2.81541e-06	0.218948	710376	2	NM_003458.4	ENST00000296452	ENSG00000164061	protein_coding	BSN	intron_variant	0	3.094	NA	NA	NA	NA	INTRONIC	.	.	TRUE	FALSE	T	C	2.81541e-06	2	3.05129e-06	4.43422	0.035	6.17425	3.09734	3.97365	0.046	3
3:49650522:C:G	chr3	49650522	C	G	chr3_49650522_C_G	PASS	9.86648e-06	0.108504	810826	8	NM_003458.4	ENST00000296452	ENSG00000164061	protein_coding	BSN	intron_variant	0	8.339	NA	NA	NA	NA	INTRONIC	.	.	FALSE	FALSE	G	C	9.86648e-06	8	1.0692e-05	0.0001188	0.99	0.66951	1.54868	0.186892	0.67	9
3:49650531:C:T	chr3	49650531	C	T	chr3_49650531_C_T	PASS	5.56687e-05	0.071722	844280	47	NM_003458.4	ENST00000296452	ENSG00000164061	protein_coding	BSN	intron_variant	0.000108403	7.904	NA	NA	NA	NA	INTRONIC	.	.	FALSE	FALSE	T	C	5.56687e-05	47	5.90392e-05	0.0965771	0.76	-0.229963	0.645957	0.126739	0.72	50
3:49650535:A:G	chr3	49650535	A	G	chr3_49650535_A_G	PASS	1.18789e-06	0.0744201	841826	1	NM_003458.4	ENST00000296452	ENSG00000164061	protein_coding	BSN	intron_variant	0	10.46	NA	NA	NA	NA	INTRONIC	.	.	FALSE	FALSE	G	A	1.18789e-06	1	1.28705e-06	1.82517	0.18	5.97912	4.38026	1.86326	0.17	1
3:49650536:A:C	chr3	49650536	A	C	chr3_49650536_A_C	PASS	1.6633e-05	0.0745587	841700	14	NM_003458.4	ENST00000296452	ENSG00000164061	protein_coding	BSN	intron_variant	0	8.448	NA	NA	NA	NA	INTRONIC	.	.	FALSE	FALSE	C	A	1.6633e-05	14	1.80225e-05	5.1537	0.023	1.89023	1.1707	2.607	0.11	15
3:49650542:A:G	chr3	49650542	A	G	chr3_49650542_A_G	PASS	1.17035e-06	0.0605468	854444	1	NM_003458.4	ENST00000296452	ENSG00000164061	protein_coding	BSN	intron_variant	0	4.64	NA	NA	NA	NA	INTRONIC	.	.	FALSE	FALSE	G	A	1.17035e-06	1	1.26812e-06	0.0619951	0.8	-0.767751	4.38026	0.0307214	0.86	1
3:49650553:A:G	chr3	49650553	A	G	chr3_49650553_A_G	PASS	1.15772e-06	0.0502973	863766	1	NM_003458.4	ENST00000296452	ENSG00000164061	protein_coding	BSN	intron_variant	0	9.061	NA	NA	NA	NA	INTRONIC	.	.	FALSE	FALSE	G	A	1.15772e-06	1	1.2545e-06	0.265763	0.61	2.57266	4.38025	0.344959	0.56	1
3:49650557:G:A	chr3	49650557	G	A	chr3_49650557_G_A	PASS	1.37836e-05	0.0427812	870602	12	NM_003458.4	ENST00000296452	ENSG00000164061	protein_coding	BSN	intron_variant	0	10.11	NA	NA	NA	NA	INTRONIC	.	.	FALSE	FALSE	A	G	1.37836e-05	12	1.49343e-05	0.277248	0.6	-1.09533	1.26449	0.750338	0.39	13
3:49650558:A:C	chr3	49650558	A	C	chr3_49650558_A_C	PASS	9.17911e-06	0.0417455	871544	8	NM_003458.4	ENST00000296452	ENSG00000164061	protein_coding	BSN	intron_variant	1.54885e-05	6.754	NA	NA	NA	NA	INTRONIC	.	.	FALSE	FALSE	C	A	9.17911e-06	8	9.94614e-06	0.507131	0.48	1.60979	1.54867	1.08048	0.3	8
3:49650561:A:T	chr3	49650561	A	T	chr3_49650561_A_T	PASS	5.74456e-06	0.0430165	870388	5	NM_003458.4	ENST00000296452	ENSG00000164061	protein_coding	BSN	intron_variant	0	0.178	NA	NA	NA	NA	INTRONIC	.	.	FALSE	FALSE	T	A	5.74456e-06	5	6.22482e-06	0.564435	0.45	-1.09703	1.95892	0.313619	0.58	5
3:49650565:C:T	chr3	49650565	C	T	chr3_49650565_C_T	PASS	2.25509e-06	0.0248815	886882	2	NM_003458.4	ENST00000296452	ENSG00000164061	protein_coding	BSN	intron_variant	0	3.37	NA	NA	NA	NA	INTRONIC	.	.	FALSE	FALSE	T	C	2.25509e-06	2	2.44383e-06	0.643226	0.42	-0.53934	3.0973	0.030322	0.86	2
3:49650571:C:A	chr3	49650571	C	A	chr3_49650571_C_A	PASS	1.10979e-06	0.0092819	901070	1	NM_003458.4	ENST00000296452	ENSG00000164061	protein_coding	BSN	intron_variant	0	0.306	NA	NA	NA	NA	INTRONIC	.	.	FALSE	FALSE	A	C	1.10979e-06	1	1.20258e-06	0.538019	0.46	1.01458	4.38027	0.0536498	0.82	1
3:49650574:T:A	chr3	49650574	T	A	chr3_49650574_T_A	PASS	1.10754e-06	0.00726543	902904	1	NM_003458.4	ENST00000296452	ENSG00000164061	protein_coding	BSN	intron_variant	0	6.795	NA	NA	NA	NA	INTRONIC	.	.	FALSE	FALSE	A	T	1.10754e-06	1	1.20019e-06	0.73931	0.39	-3.3338	4.38024	0.579274	0.45	1
3:49650576:T:A	chr3	49650576	T	A	chr3_49650576_T_A	PASS	1.10683e-06	0.00663213	903480	1	NM_003458.4	ENST00000296452	ENSG00000164061	protein_coding	BSN	intron_variant	0	5.184	NA	NA	NA	NA	INTRONIC	.	.	FALSE	FALSE	A	T	1.10683e-06	1	1.19938e-06	0.098998	0.75	-0.494978	4.38027	0.0127694	0.91	1
3:49650586:C:T	chr3	49650586	C	T	chr3_49650586_C_T	PASS	5.52693e-06	0.00533253	904662	5	NM_003458.4	ENST00000296452	ENSG00000164061	protein_coding	BSN	intron_variant	0	5.683	NA	NA	NA	NA	INTRONIC	.	.	FALSE	FALSE	T	C	5.52693e-06	5	5.98894e-06	0.00178	0.97	-0.614078	1.96008	0.0981518	0.75	5
3:49650588:AC:A	chr3	49650588	AC	A	chr3_49650588_AC_A	PASS	1.12415e-06	0.0219348	889562	1	NM_003458.4	ENST00000296452	ENSG00000164061	protein_coding	BSN	intron_variant	0	3.234	NA	NA	NA	NA	INTRONIC	.	.	FALSE	TRUE	A	AC	1.12415e-06	1	1.21811e-06	0.703753	0.4	-0.0111178	4.38026	6.44229e-06	1	1
3:49650590:C:A	chr3	49650590	C	A	chr3_49650590_C_A	PASS	4.42278e-06	0.0056118	904408	4	NM_003458.4	ENST00000296452	ENSG00000164061	protein_coding	BSN	intron_variant	0	0.413	NA	NA	NA	NA	INTRONIC	.	.	FALSE	FALSE	A	C	4.42278e-06	4	4.7924e-06	0.712326	0.4	-2.01637	2.19016	0.847595	0.36	4
3:49650593:C:G	chr3	49650593	C	G	chr3_49650593_C_T;chr3_49650593_C_G	PASS	1.10509e-06	0.00506865	904902	1	NM_003458.4	ENST00000296452	ENSG00000164061	protein_coding	BSN	intron_variant	0	1.741	NA	NA	NA	NA	INTRONIC	.	.	TRUE	FALSE	G	C	1.10509e-06	1	1.19748e-06	0.329062	0.57	0.578188	4.38025	0.0174237	0.89	1
3:49650593:C:T	chr3	49650593	C	T	chr3_49650593_C_T;chr3_49650593_C_G	PASS	1.10509e-06	0.00506865	904902	1	NM_003458.4	ENST00000296452	ENSG00000164061	protein_coding	BSN	intron_variant	0	1.638	NA	NA	NA	NA	INTRONIC	.	.	TRUE	FALSE	T	C	1.10509e-06	1	1.19748e-06	1.47302	0.22	5.93144	4.38064	1.83335	0.18	1
3:49650600:A:G	chr3	49650600	A	G	chr3_49650600_A_G	PASS	1.10119e-06	0.00154149	908110	1	NM_003458.4	ENST00000296452	ENSG00000164061	protein_coding	BSN	intron_variant	0	0.057	NA	NA	NA	NA	INTRONIC	.	.	FALSE	FALSE	G	A	1.10119e-06	1	1.19325e-06	0.0263401	0.87	1.7627	4.38031	0.161938	0.69	1
3:49650623:G:T	chr3	49650623	G	T	chr3_49650623_G_T	PASS	1.09974e-06	0.000228694	909304	1	NM_003458.4	ENST00000296452	ENSG00000164061	protein_coding	BSN	missense_variant	0	32	0.794	deleterious(0)	probably_damaging(1)	NA	MISSENSE	W/C	510	FALSE	FALSE	T	G	1.09974e-06	1	1.19168e-06	0.000179109	0.99	-2.34199	4.38024	0.285872	0.59	1
3:49650638:C:T	chr3	49650638	C	T	chr3_49650638_C_T	PASS	1.0995e-06	8.79593e-06	909504	1	NM_003458.4	ENST00000296452	ENSG00000164061	protein_coding	BSN	synonymous_variant	0	12.74	NA	NA	NA	NA	SYN	C	515	FALSE	FALSE	T	C	1.0995e-06	1	1.19143e-06	0.0310908	0.86	1.80355	4.38024	0.169536	0.68	1
3:49650646:A:G	chr3	49650646	A	G	chr3_49650646_A_G	PASS	2.19898e-06	0	909512	2	NM_003458.4	ENST00000296452	ENSG00000164061	protein_coding	BSN	missense_variant	0	24.3	0.284	deleterious(0.01)	benign(0.13)	NA	MISSENSE	K/R	518	FALSE	FALSE	G	A	2.19898e-06	2	2.38284e-06	1.44639	0.23	-2.30242	3.09731	0.552587	0.46	2
3:49650648:C:T	chr3	49650648	C	T	chr3_49650648_C_T	PASS	2.19899e-06	4.39796e-06	909508	2	NM_003458.4	ENST00000296452	ENSG00000164061	protein_coding	BSN	missense_variant	0	25.4	0.646	deleterious(0)	probably_damaging(1)	NA	MISSENSE	R/W	519	FALSE	FALSE	T	C	2.19899e-06	2	1.19142e-06	1.13533	0.29	0.784112	4.38027	0.0320445	0.86	1
3:49650649:G:A	chr3	49650649	G	A	chr3_49650649_G_A	PASS	2.19898e-06	0	909512	2	NM_003458.4	ENST00000296452	ENSG00000164061	protein_coding	BSN	missense_variant	0	30	0.733	deleterious(0)	probably_damaging(0.998)	NA	MISSENSE	R/Q	519	FALSE	FALSE	A	G	2.19898e-06	2	1.19142e-06	0.023567	0.88	1.10809	4.38076	0.0639804	0.8	1
3:49650650:G:C	chr3	49650650	G	C	chr3_49650650_G_C	PASS	1.09949e-06	0	909512	1	NM_003458.4	ENST00000296452	ENSG00000164061	protein_coding	BSN	synonymous_variant	0	9.88	NA	NA	NA	NA	SYN	R	519	FALSE	FALSE	C	G	1.09949e-06	1	1.19142e-06	0.0866796	0.77	0.291435	4.38024	0.00442677	0.95	1
3:49650653:A:G	chr3	49650653	A	G	chr3_49650653_A_G	PASS	0.000104452	4.39796e-06	909508	95	NM_003458.4	ENST00000296452	ENSG00000164061	protein_coding	BSN	synonymous_variant	4.6467e-05	7.686	NA	NA	NA	NA	SYN	L	520	FALSE	FALSE	G	A	0.000104452	95	0.000111994	0.407246	0.52	0.300893	0.451878	0.443386	0.51	94
3:49650654:C:T	chr3	49650654	C	T	chr3_49650654_C_T	PASS	1.09949e-06	0	909512	1	NM_003458.4	ENST00000296452	ENSG00000164061	protein_coding	BSN	synonymous_variant	0	7.804	NA	NA	NA	NA	SYN	L	521	FALSE	FALSE	T	C	1.09949e-06	1	1.19142e-06	0.230591	0.63	-2.13436	4.38028	0.237427	0.63	1
3:49650662:C:T	chr3	49650662	C	T	chr3_49650662_C_T	PASS	2.96862e-05	0	909512	27	NM_003458.4	ENST00000296452	ENSG00000164061	protein_coding	BSN	synonymous_variant	1.54962e-05	10.73	NA	NA	NA	NA	SYN	G	523	FALSE	FALSE	T	C	2.96862e-05	27	3.57425e-06	0.292402	0.59	-1.16136	2.52909	0.210865	0.65	3
3:49650668:A:G	chr3	49650668	A	G	chr3_49650668_A_G	PASS	6.04724e-05	6.59694e-06	909506	55	NM_003458.4	ENST00000296452	ENSG00000164061	protein_coding	BSN	synonymous_variant	7.75122e-05	9.502	NA	NA	NA	NA	SYN	L	525	FALSE	FALSE	G	A	6.04724e-05	55	4.76571e-05	1.12749	0.29	-0.73548	0.692607	1.12763	0.29	40
3:49650672:G:C	chr3	49650672	G	C	chr3_49650672_G_C	PASS	1.0995e-06	4.39796e-06	909508	1	NM_003458.4	ENST00000296452	ENSG00000164061	protein_coding	BSN	missense_variant	0	23.5	0.127	deleterious(0.01)	benign(0.272)	NA	MISSENSE	E/Q	527	FALSE	FALSE	C	G	1.0995e-06	1	1.19142e-06	0.919176	0.34	-1.76989	4.38024	0.163266	0.69	1
3:49650676:C:T	chr3	49650676	C	T	chr3_49650676_C_T	PASS	4.39797e-06	2.19898e-06	909510	4	NM_003458.4	ENST00000296452	ENSG00000164061	protein_coding	BSN	missense_variant	0	9.262	0.089	tolerated(0.07)	benign(0.006)	NA	MISSENSE	P/L	528	FALSE	FALSE	T	C	4.39797e-06	4	1.19142e-06	5.79687	0.016	9.05925	4.38031	4.27734	0.039	1
3:49650679:C:A	chr3	49650679	C	A	chr3_49650679_C_A	PASS	1.0995e-06	4.39796e-06	909508	1	NM_003458.4	ENST00000296452	ENSG00000164061	protein_coding	BSN	missense_variant	0	2.344	0.017	tolerated(0.43)	benign(0.015)	NA	MISSENSE	T/N	529	FALSE	FALSE	A	C	1.0995e-06	1	1.19142e-06	2.79809	0.094	6.24709	4.38024	2.03404	0.15	1
3:49650680:C:A	chr3	49650680	C	A	chr3_49650680_C_A	PASS	1.53929e-05	2.19898e-06	909510	14	NM_003458.4	ENST00000296452	ENSG00000164061	protein_coding	BSN	synonymous_variant	0	0.648	NA	NA	NA	NA	SYN	T	529	FALSE	FALSE	A	C	1.53929e-05	14	1.66799e-05	0.376108	0.54	0.159704	1.1707	0.0186097	0.89	14
3:49650681:C:G	chr3	49650681	C	G	chr3_49650681_C_G	PASS	1.0995e-06	6.59694e-06	909506	1	NM_003458.4	ENST00000296452	ENSG00000164061	protein_coding	BSN	missense_variant	0	16.91	0.121	deleterious(0.04)	benign(0.43)	NA	MISSENSE	P/A	530	FALSE	FALSE	G	C	1.0995e-06	1	1.19143e-06	0.87812	0.35	-2.84179	4.38027	0.420903	0.52	1
3:49650682:C:T	chr3	49650682	C	T	chr3_49650682_C_T	PASS	1.0995e-06	6.59694e-06	909506	1	NM_003458.4	ENST00000296452	ENSG00000164061	protein_coding	BSN	missense_variant	0	22.7	0.149	deleterious(0.04)	possibly_damaging(0.652)	NA	MISSENSE	P/L	530	FALSE	FALSE	T	C	1.0995e-06	1	1.19143e-06	0.245508	0.62	-2.22496	4.38025	0.258017	0.61	1
3:49650683:C:A	chr3	49650683	C	A	chr3_49650683_C_G;chr3_49650683_C_A	PASS	1.09949e-06	2.19898e-06	909510	1	NM_003458.4	ENST00000296452	ENSG00000164061	protein_coding	BSN	synonymous_variant	0	0.101	NA	NA	NA	NA	SYN	P	530	TRUE	FALSE	A	C	1.09949e-06	1	1.19142e-06	2.42265	0.12	-4.28682	4.38027	0.957786	0.33	1
3:49650683:C:G	chr3	49650683	C	G	chr3_49650683_C_G;chr3_49650683_C_A	PASS	7.69645e-06	2.19898e-06	909510	7	NM_003458.4	ENST00000296452	ENSG00000164061	protein_coding	BSN	synonymous_variant	1.54971e-05	0.11	NA	NA	NA	NA	SYN	P	530	TRUE	FALSE	G	C	7.69645e-06	7	8.33995e-06	1.71571	0.19	1.44622	1.65559	0.763066	0.38	7
3:49650684:C:G	chr3	49650684	C	G	chr3_49650684_C_G	PASS	2.19899e-06	4.39796e-06	909508	2	NM_003458.4	ENST00000296452	ENSG00000164061	protein_coding	BSN	missense_variant	0	0.098	0.004	tolerated(0.56)	benign(0)	NA	MISSENSE	L/V	531	FALSE	FALSE	G	C	2.19899e-06	2	2.38285e-06	0.14484	0.7	-0.546911	3.09732	0.031179	0.86	2
3:49650688:C:T	chr3	49650688	C	T	chr3_49650688_C_T	PASS	7.91639e-05	6.59694e-06	909506	72	NM_003458.4	ENST00000296452	ENSG00000164061	protein_coding	BSN	missense_variant	0.00010847	11.39	0.078	deleterious(0.04)	benign(0.003)	NA	MISSENSE	P/L	532	FALSE	FALSE	T	C	7.91639e-05	72	8.33999e-05	0.30719	0.58	0.303914	0.523593	0.336911	0.56	70
3:49650689:G:A	chr3	49650689	G	A	chr3_49650689_G_A	PASS	1.5393e-05	6.59694e-06	909506	14	NM_003458.4	ENST00000296452	ENSG00000164061	protein_coding	BSN	synonymous_variant	3.10029e-05	0.055	NA	NA	NA	NA	SYN	P	532	FALSE	FALSE	A	G	1.5393e-05	14	1.54885e-05	0.00805324	0.93	0.943916	1.21489	0.603664	0.44	13
3:49650691:C:T	chr3	49650691	C	T	chr3_49650691_C_T	PASS	5.7174e-05	8.79593e-06	909504	52	NM_003458.4	ENST00000296452	ENSG00000164061	protein_coding	BSN	missense_variant	1.54952e-05	5.062	0.05	tolerated(0.74)	benign(0)	NA	MISSENSE	P/L	533	FALSE	FALSE	T	C	5.7174e-05	52	4.88486e-05	0.910427	0.34	0.90795	0.684119	1.76141	0.18	41
3:49650692:G:A	chr3	49650692	G	A	chr3_49650692_G_A	PASS	9.89553e-06	1.09949e-05	909502	9	NM_003458.4	ENST00000296452	ENSG00000164061	protein_coding	BSN	synonymous_variant	1.55005e-05	2.089	NA	NA	NA	NA	SYN	P	533	FALSE	FALSE	A	G	9.89553e-06	9	8.34003e-06	0.417649	0.52	1.3071	1.6556	0.623312	0.43	7
3:49650698:C:T	chr3	49650698	C	T	chr3_49650698_C_T	PASS	1.09951e-06	1.31939e-05	909500	1	NM_003458.4	ENST00000296452	ENSG00000164061	protein_coding	BSN	synonymous_variant	0	3.831	NA	NA	NA	NA	SYN	T	535	FALSE	FALSE	T	C	1.09951e-06	1	1.19143e-06	0.227038	0.63	-1.28563	4.38023	0.0861467	0.77	1
3:49650704:G:C	chr3	49650704	G	C	chr3_49650704_G_C	PASS	0.000117649	3.29847e-05	909482	107	NM_003458.4	ENST00000296452	ENSG00000164061	protein_coding	BSN	missense_variant	4.64828e-05	20.8	0.027	deleterious(0.01)	benign(0.258)	NA	MISSENSE	Q/H	537	FALSE	FALSE	C	G	0.000117649	107	0.000127486	0.212282	0.64	0.239685	0.423697	0.320017	0.57	107
3:49650711:C:G	chr3	49650711	C	G	chr3_49650711_C_G	PASS	1.0995e-06	6.59694e-06	909506	1	NM_003458.4	ENST00000296452	ENSG00000164061	protein_coding	BSN	missense_variant	0	13.42	0.072	deleterious(0.03)	benign(0.001)	NA	MISSENSE	P/A	540	FALSE	FALSE	G	C	1.0995e-06	1	1.19143e-06	2.66866	0.1	-7.11047	4.38026	2.6351	0.1	1
3:49650717:G:A	chr3	49650717	G	A	chr3_49650717_G_A	PASS	1.0995e-06	1.09949e-05	909502	1	NM_003458.4	ENST00000296452	ENSG00000164061	protein_coding	BSN	missense_variant	0	23.5	0.081	deleterious(0.03)	possibly_damaging(0.878)	NA	MISSENSE	G/R	542	FALSE	FALSE	A	G	1.0995e-06	1	1.19143e-06	0.035813	0.85	-1.50177	4.3804	0.117538	0.73	1
3:49650720:G:T	chr3	49650720	G	T	chr3_49650720_G_T	PASS	3.29852e-06	1.31939e-05	909500	3	NM_003458.4	ENST00000296452	ENSG00000164061	protein_coding	BSN	missense_variant	0	7.211	0.081	tolerated(1)	benign(0)	NA	MISSENSE	A/S	543	FALSE	FALSE	T	G	3.29852e-06	3	3.57431e-06	5.36132	0.021	4.63865	2.52894	3.36439	0.067	3
3:49650721:C:G	chr3	49650721	C	G	chr3_49650721_C_G	PASS	4.61793e-05	1.53929e-05	909498	42	NM_003458.4	ENST00000296452	ENSG00000164061	protein_coding	BSN	missense_variant	3.09972e-05	9.196	0.076	tolerated(0.2)	benign(0.024)	NA	MISSENSE	A/G	543	FALSE	FALSE	G	C	4.61793e-05	42	5.00404e-05	0.378703	0.54	0.695045	0.675959	1.05727	0.3	42
3:49650722:C:T	chr3	49650722	C	T	chr3_49650722_C_T	PASS	0.00987746	7.47654e-05	909444	8983	NM_003458.4	ENST00000296452	ENSG00000164061	protein_coding	BSN	synonymous_variant	0.0102246	5.952	NA	NA	NA	NA	SYN	A	543	FALSE	FALSE	T	C	0.00987746	8983	0.0104364	0.216784	0.64	0.0249489	0.047126	0.280272	0.6	8760
3:49650729:C:G	chr3	49650729	C	G	chr3_49650729_C_T;chr3_49650729_C_G	PASS	2.199e-06	8.79593e-06	909504	2	NM_003458.4	ENST00000296452	ENSG00000164061	protein_coding	BSN	missense_variant	0	17.7	0.05	deleterious(0.03)	benign(0.177)	NA	MISSENSE	R/G	546	TRUE	FALSE	G	C	2.199e-06	2	2.38286e-06	0.00269922	0.96	-0.0178207	3.09735	3.31031e-05	1	2
3:49650729:C:T	chr3	49650729	C	T	chr3_49650729_C_T;chr3_49650729_C_G	PASS	2.6388e-05	8.79593e-06	909504	24	NM_003458.4	ENST00000296452	ENSG00000164061	protein_coding	BSN	missense_variant	4.64799e-05	22.8	0.108	deleterious(0.01)	possibly_damaging(0.642)	NA	MISSENSE	R/C	546	TRUE	FALSE	T	C	2.6388e-05	24	2.502e-05	0.780528	0.38	0.836081	0.955918	0.764989	0.38	21
3:49650730:G:A	chr3	49650730	G	A	chr3_49650730_G_A	PASS	2.19898e-06	0	909512	2	NM_003458.4	ENST00000296452	ENSG00000164061	protein_coding	BSN	missense_variant	0	1.525	0.037	tolerated(0.8)	benign(0)	NA	MISSENSE	R/H	546	FALSE	FALSE	A	G	2.19898e-06	2	1.19142e-06	1.12022	0.29	6.32958	4.38027	2.08808	0.15	1
3:49650732:G:C	chr3	49650732	G	C	chr3_49650732_G_C	PASS	2.19899e-06	2.19898e-06	909510	2	NM_003458.4	ENST00000296452	ENSG00000164061	protein_coding	BSN	missense_variant	0	9.147	0.043	tolerated(0.2)	benign(0.063)	NA	MISSENSE	A/P	547	FALSE	FALSE	C	G	2.19899e-06	2	2.38284e-06	1.45706	0.23	0.396915	3.09733	0.0164217	0.9	2
3:49650745:C:G	chr3	49650745	C	G	chr3_49650745_C_G	PASS	1.0995e-05	4.39796e-06	909508	10	NM_003458.4	ENST00000296452	ENSG00000164061	protein_coding	BSN	missense_variant	0	15.69	0.073	deleterious(0)	benign(0.188)	NA	MISSENSE	S/C	551	FALSE	FALSE	G	C	1.0995e-05	10	1.19142e-05	0.000723559	0.98	-0.169174	1.3852	0.0149157	0.9	10
3:49650747:C:A	chr3	49650747	C	A	chr3_49650747_C_A	PASS	5.49749e-06	6.59694e-06	909506	5	NM_003458.4	ENST00000296452	ENSG00000164061	protein_coding	BSN	missense_variant	0	15.61	0.033	deleterious(0.02)	benign(0.015)	NA	MISSENSE	P/T	552	FALSE	FALSE	A	C	5.49749e-06	5	5.95712e-06	0.600498	0.44	0.893228	1.95892	0.207918	0.65	5
3:49650748:C:T	chr3	49650748	C	T	chr3_49650748_C_T	PASS	4.39796e-06	0	909512	4	NM_003458.4	ENST00000296452	ENSG00000164061	protein_coding	BSN	missense_variant	0	21.5	0.039	deleterious(0)	benign(0.035)	NA	MISSENSE	P/L	552	FALSE	FALSE	T	C	4.39796e-06	4	1.19142e-06	0.000608559	0.98	0.534141	4.38024	0.0148701	0.9	1
3:49650767:A:G	chr3	49650767	A	G	chr3_49650767_A_G	PASS	1.09949e-06	2.19898e-06	909510	1	NM_003458.4	ENST00000296452	ENSG00000164061	protein_coding	BSN	synonymous_variant	0	5.979	NA	NA	NA	NA	SYN	P	558	FALSE	FALSE	G	A	1.09949e-06	1	1.19142e-06	0.407685	0.52	-4.46912	4.38024	1.04099	0.31	1
3:49650770:G:A	chr3	49650770	G	A	chr3_49650770_G_A	PASS	5.49745e-06	0	909512	5	NM_003458.4	ENST00000296452	ENSG00000164061	protein_coding	BSN	synonymous_variant	0	4.245	NA	NA	NA	NA	SYN	Q	559	FALSE	FALSE	A	G	5.49745e-06	5	5.95709e-06	0.110644	0.74	-0.00564834	1.95892	8.31395e-06	1	5
3:49650772:G:A	chr3	49650772	G	A	chr3_49650772_G_A	PASS	1.09949e-06	0	909512	1	NM_003458.4	ENST00000296452	ENSG00000164061	protein_coding	BSN	missense_variant	0	17.58	0.072	tolerated(0.16)	benign(0.025)	NA	MISSENSE	G/E	560	FALSE	FALSE	A	G	1.09949e-06	1	1.19142e-06	0.0527111	0.82	-2.51407	4.38025	0.329425	0.57	1
3:49650774:C:T	chr3	49650774	C	T	chr3_49650774_C_T	PASS	2.19898e-06	0	909512	2	NM_003458.4	ENST00000296452	ENSG00000164061	protein_coding	BSN	synonymous_variant	0	5.528	NA	NA	NA	NA	SYN	L	561	FALSE	FALSE	T	C	2.19898e-06	2	2.38284e-06	0.00355881	0.95	1.12456	3.0973	0.131825	0.72	2
3:49650778:G:A	chr3	49650778	G	A	chr3_49650778_G_A	PASS	1.09949e-06	0	909512	1	NM_003458.4	ENST00000296452	ENSG00000164061	protein_coding	BSN	missense_variant	1.54962e-05	9.236	0.029	tolerated(0.09)	benign(0.003)	NA	MISSENSE	G/D	562	FALSE	FALSE	A	G	1.09949e-06	1	1.19142e-06	0.129651	0.72	1.63163	4.38033	0.138749	0.71	1
3:49650781:A:G	chr3	49650781	A	G	chr3_49650781_A_G	PASS	2.19898e-06	0	909512	2	NM_003458.4	ENST00000296452	ENSG00000164061	protein_coding	BSN	missense_variant	0	15.82	0.049	tolerated(0.07)	benign(0.003)	NA	MISSENSE	Q/R	563	FALSE	FALSE	G	A	2.19898e-06	2	2.38284e-06	2.52949e-05	1	1.15508	3.09735	0.139074	0.71	2
3:49650791:C:T	chr3	49650791	C	T	chr3_49650791_C_T	PASS	1.09949e-06	0	909512	1	NM_003458.4	ENST00000296452	ENSG00000164061	protein_coding	BSN	synonymous_variant	0	4.473	NA	NA	NA	NA	SYN	G	566	FALSE	FALSE	T	C	1.09949e-06	1	1.19142e-06	0.228964	0.63	2.27006	4.38094	0.268498	0.6	1
3:49650792:C:T	chr3	49650792	C	T	chr3_49650792_C_T	PASS	1.09949e-06	0	909512	1	NM_003458.4	ENST00000296452	ENSG00000164061	protein_coding	BSN	missense_variant	0	15.7	0.099	deleterious(0.04)	benign(0.003)	NA	MISSENSE	P/S	567	FALSE	FALSE	T	C	1.09949e-06	1	1.19142e-06	0.145619	0.7	3.5305	4.38033	0.649619	0.42	1
3:49650793:C:T	chr3	49650793	C	T	chr3_49650793_C_T	PASS	2.19898e-06	0	909512	2	NM_003458.4	ENST00000296452	ENSG00000164061	protein_coding	BSN	missense_variant	0	18.72	0.087	deleterious(0)	benign(0.003)	NA	MISSENSE	P/L	567	FALSE	FALSE	T	C	2.19898e-06	2	2.38284e-06	0.26887	0.6	-1.37939	3.09742	0.198322	0.66	2
3:49650794:C:G	chr3	49650794	C	G	chr3_49650794_C_G	PASS	1.20945e-05	4.39796e-06	909508	11	NM_003458.4	ENST00000296452	ENSG00000164061	protein_coding	BSN	synonymous_variant	0	1.213	NA	NA	NA	NA	SYN	P	567	FALSE	FALSE	G	C	1.20945e-05	11	1.31057e-05	0.907524	0.34	0.343605	1.32071	0.0676864	0.79	11
3:49650799:C:T	chr3	49650799	C	T	chr3_49650799_C_T	PASS	2.19898e-06	0	909512	2	NM_003458.4	ENST00000296452	ENSG00000164061	protein_coding	BSN	missense_variant	0	19.07	0.053	deleterious(0.01)	benign(0.001)	NA	MISSENSE	P/L	569	FALSE	FALSE	T	C	2.19898e-06	2	2.38284e-06	2.29466	0.13	5.01027	3.09732	2.61667	0.11	2
3:49650801:G:A	chr3	49650801	G	A	chr3_49650801_G_A	PASS	4.39796e-06	0	909512	4	NM_003458.4	ENST00000296452	ENSG00000164061	protein_coding	BSN	missense_variant	1.54904e-05	13.56	0.077	tolerated(0.3)	benign(0)	NA	MISSENSE	A/T	570	FALSE	FALSE	A	G	4.39796e-06	4	4.76567e-06	3.71058	0.054	4.26403	2.19014	3.79051	0.052	4
3:49650804:A:T	chr3	49650804	A	T	chr3_49650804_A_T	PASS	1.09949e-06	0	909512	1	NM_003458.4	ENST00000296452	ENSG00000164061	protein_coding	BSN	stop_gained	0	35	NA	NA	NA	HC	PTV	K/*	571	FALSE	FALSE	T	A	1.09949e-06	1	1.19142e-06	3.58948	0.058	7.1909	4.38024	2.69507	0.1	1
3:49650811:G:A	chr3	49650811	G	A	chr3_49650811_G_A	PASS	1.42934e-05	0	909512	13	NM_003458.4	ENST00000296452	ENSG00000164061	protein_coding	BSN	missense_variant	1.54914e-05	16.55	0.063	tolerated(0.06)	benign(0.003)	NA	MISSENSE	S/N	573	FALSE	FALSE	A	G	1.42934e-05	13	1.54884e-05	2.25731	0.13	1.56048	1.21488	1.64988	0.2	13
3:49650814:C:G	chr3	49650814	C	G	chr3_49650814_C_G	PASS	1.75919e-05	2.19898e-06	909510	16	NM_003458.4	ENST00000296452	ENSG00000164061	protein_coding	BSN	missense_variant	0	22	0.033	deleterious(0.01)	benign(0.275)	NA	MISSENSE	P/R	574	FALSE	FALSE	G	C	1.75919e-05	16	1.90627e-05	0.00507163	0.94	-0.121163	1.0951	0.0122414	0.91	16
3:49650819:T:G	chr3	49650819	T	G	chr3_49650819_T_G	PASS	5.49754e-06	1.53929e-05	909498	5	NM_003458.4	ENST00000296452	ENSG00000164061	protein_coding	BSN	missense_variant	0	0.057	0.016	tolerated(0.42)	benign(0)	NA	MISSENSE	S/A	576	FALSE	FALSE	G	T	5.49754e-06	5	5.95719e-06	0.849425	0.36	1.40362	1.95895	0.513402	0.47	5
3:49650820:C:G	chr3	49650820	C	G	chr3_49650820_C_G	PASS	1.09949e-06	2.19898e-06	909510	1	NM_003458.4	ENST00000296452	ENSG00000164061	protein_coding	BSN	missense_variant	0	16.87	0.043	deleterious(0.01)	benign(0.088)	NA	MISSENSE	S/C	576	FALSE	FALSE	G	C	1.09949e-06	1	1.19142e-06	0.199134	0.66	-2.04562	4.38024	0.218101	0.64	1
3:49650823:C:A	chr3	49650823	C	A	chr3_49650835_C_T;chr3_49650823_CCAAGGCCAGCCCTCTGCCCAG_C;chr3_49650830_C_A;chr3_49650844_G_T;chr3_49650833_C_T;chr3_49650823_C_A	PASS	1.09951e-06	1.75919e-05	909496	1	NM_003458.4	ENST00000296452	ENSG00000164061	protein_coding	BSN	missense_variant	0	14.89	0.033	tolerated(0.26)	benign(0.044)	NA	MISSENSE	T/N	577	TRUE	FALSE	A	C	1.09951e-06	1	1.19143e-06	1.60204	0.21	3.87076	4.38025	0.780898	0.38	1
3:49650823:CCAAGGCCAGCCCTCTGCCCAG:C	chr3	49650823	CCAAGGCCAGCCCTCTGCCCAG	C	chr3_49650835_C_T;chr3_49650823_CCAAGGCCAGCCCTCTGCCCAG_C;chr3_49650830_C_A;chr3_49650844_G_T;chr3_49650833_C_T;chr3_49650823_C_A	PASS	1.09951e-05	1.75919e-05	909497	10	NM_003458.4	ENST00000296452	ENSG00000164061	protein_coding	BSN	inframe_deletion	0	15.28	NA	NA	NA	NA	INFRAME	TKASPLPS/T	577-584	TRUE	TRUE	C	CCAAGGCCAGCCCTCTGCCCAG	1.09951e-05	10	1.19143e-05	3.51385	0.061	2.51582	1.38519	3.29869	0.069	10
3:49650830:C:A	chr3	49650830	C	A	chr3_49650835_C_T;chr3_49650823_CCAAGGCCAGCCCTCTGCCCAG_C;chr3_49650830_C_A;chr3_49650844_G_T;chr3_49650833_C_T;chr3_49650823_C_A	PASS	2.19902e-06	1.75919e-05	909496	2	NM_003458.4	ENST00000296452	ENSG00000164061	protein_coding	BSN	synonymous_variant	0	9.175	NA	NA	NA	NA	SYN	A	579	TRUE	FALSE	A	C	2.19902e-06	2	2.38286e-06	0.332076	0.56	-0.758957	3.09729	0.0600439	0.81	2
3:49650835:C:T	chr3	49650835	C	T	chr3_49650835_C_T;chr3_49650823_CCAAGGCCAGCCCTCTGCCCAG_C;chr3_49650830_C_A;chr3_49650844_G_T;chr3_49650833_C_T;chr3_49650823_C_A	PASS	0.000139638	1.97908e-05	909494	127	NM_003458.4	ENST00000296452	ENSG00000164061	protein_coding	BSN	missense_variant	0.000201338	23.2	0.055	deleterious(0)	probably_damaging(0.981)	NA	MISSENSE	P/L	581	TRUE	FALSE	T	C	0.000139638	127	0.00015012	2.22238	0.14	0.125801	0.390365	0.103855	0.75	126
3:49650845:C:A	chr3	49650845	C	A	chr3_49650845_C_G;chr3_49650845_C_A	PASS	1.09949e-06	0	909512	1	NM_003458.4	ENST00000296452	ENSG00000164061	protein_coding	BSN	missense_variant	0	13.77	0.028	tolerated(0.26)	benign(0.038)	NA	MISSENSE	S/R	584	TRUE	FALSE	A	C	1.09949e-06	1	1.19142e-06	0.548543	0.46	-3.71805	4.38032	0.720475	0.4	1
3:49650856:C:T	chr3	49650856	C	T	chr3_49650856_C_T	PASS	3.29847e-06	0	909512	3	NM_003458.4	ENST00000296452	ENSG00000164061	protein_coding	BSN	missense_variant	0	20.6	0.059	tolerated(0.09)	benign(0)	NA	MISSENSE	P/L	588	FALSE	FALSE	T	C	3.29847e-06	3	3.57425e-06	6.35854	0.012	5.33434	2.52894	4.44922	0.035	3
3:49650867:C:T	chr3	49650867	C	T	chr3_49650867_C_T	PASS	1.09949e-06	0	909512	1	NM_003458.4	ENST00000296452	ENSG00000164061	protein_coding	BSN	missense_variant	1.54861e-05	17.24	0.027	tolerated(0.23)	benign(0.013)	NA	MISSENSE	P/S	592	FALSE	FALSE	T	C	1.09949e-06	1	1.19142e-06	0.17664	0.67	-0.768879	4.38024	0.0308121	0.86	1
3:49650883:A:G	chr3	49650883	A	G	chr3_49650883_A_G	PASS	2.19899e-06	2.19898e-06	909510	2	NM_003458.4	ENST00000296452	ENSG00000164061	protein_coding	BSN	missense_variant	0	23.1	0.062	deleterious(0.02)	benign(0.003)	NA	MISSENSE	E/G	597	FALSE	FALSE	G	A	2.19899e-06	2	1.19142e-06	0.086893	0.77	-1.47998	4.38041	0.114151	0.74	1
3:49650887:C:T	chr3	49650887	C	T	chr3_49650887_C_T	PASS	2.74873e-05	0	909512	25	NM_003458.4	ENST00000296452	ENSG00000164061	protein_coding	BSN	synonymous_variant	0	6.494	NA	NA	NA	NA	SYN	P	598	FALSE	FALSE	T	C	2.74873e-05	25	2.8594e-05	0.540026	0.46	-1.34768	0.894145	2.27173	0.13	24
3:49650890:C:T	chr3	49650890	C	T	chr3_49650890_C_T	PASS	1.09949e-06	0	909512	1	NM_003458.4	ENST00000296452	ENSG00000164061	protein_coding	BSN	synonymous_variant	0	8.584	NA	NA	NA	NA	SYN	S	599	FALSE	FALSE	T	C	1.09949e-06	1	1.19142e-06	1.27336	0.26	-4.82916	4.38028	1.21546	0.27	1
3:49650896:C:G	chr3	49650896	C	G	chr3_49650896_C_G	PASS	3.29847e-06	0	909512	3	NM_003458.4	ENST00000296452	ENSG00000164061	protein_coding	BSN	synonymous_variant	3.09655e-05	4.872	NA	NA	NA	NA	SYN	T	601	FALSE	FALSE	G	C	3.29847e-06	3	2.38284e-06	0.013959	0.91	-1.72385	3.09731	0.309763	0.58	2
3:49650897:C:T	chr3	49650897	C	T	chr3_49650897_C_T	PASS	2.19899e-06	2.19898e-06	909510	2	NM_003458.4	ENST00000296452	ENSG00000164061	protein_coding	BSN	missense_variant	0	9.688	0.027	tolerated(0.05)	benign(0.003)	NA	MISSENSE	P/S	602	FALSE	FALSE	T	C	2.19899e-06	2	2.38284e-06	0.421062	0.52	2.74979	3.09733	0.788181	0.37	2
3:49650900:A:G	chr3	49650900	A	G	chr3_49650900_A_G	PASS	0.000140735	2.19898e-06	909510	128	NM_003458.4	ENST00000296452	ENSG00000164061	protein_coding	BSN	missense_variant	0.00024777	13.98	0.027	tolerated(0.17)	benign(0.039)	NA	MISSENSE	S/G	603	FALSE	FALSE	G	A	0.000140735	128	0.000150119	0.0202773	0.89	-0.20283	0.387272	0.274304	0.6	126
3:49650905:T:C	chr3	49650905	T	C	chr3_49650905_T_C	PASS	1.75919e-05	0	909512	16	NM_003458.4	ENST00000296452	ENSG00000164061	protein_coding	BSN	synonymous_variant	1.54923e-05	4.906	NA	NA	NA	NA	SYN	S	604	FALSE	FALSE	C	T	1.75919e-05	16	1.78713e-05	0.126397	0.72	-0.248459	1.13101	0.0482593	0.83	15
3:49650910:A:G	chr3	49650910	A	G	chr3_49650910_A_G	PASS	1.09949e-06	0	909512	1	NM_003458.4	ENST00000296452	ENSG00000164061	protein_coding	BSN	missense_variant	0	13.28	0.02	tolerated(0.08)	benign(0.015)	NA	MISSENSE	Q/R	606	FALSE	FALSE	G	A	1.09949e-06	1	1.19142e-06	0.183068	0.67	-1.53415	4.38027	0.122668	0.73	1
3:49650920:G:T	chr3	49650920	G	T	chr3_49650920_G_T	PASS	1.97908e-05	0	909512	18	NM_003458.4	ENST00000296452	ENSG00000164061	protein_coding	BSN	missense_variant	0	23.5	0.048	deleterious(0.01)	possibly_damaging(0.654)	NA	MISSENSE	K/N	609	FALSE	FALSE	T	G	1.97908e-05	18	2.14455e-05	0.314925	0.57	-0.675745	1.03249	0.428345	0.51	18
3:49650925:G:A	chr3	49650925	G	A	chr3_49650925_G_A	PASS	1.09949e-06	0	909512	1	NM_003458.4	ENST00000296452	ENSG00000164061	protein_coding	BSN	missense_variant	1.54871e-05	8.888	0.03	tolerated(0.69)	benign(0.042)	NA	MISSENSE	R/Q	611	FALSE	FALSE	A	G	1.09949e-06	1	1.19142e-06	0.0464537	0.83	-0.11158	4.38023	0.000648903	0.98	1
3:49650932:C:T	chr3	49650932	C	T	chr3_49650932_C_T	PASS	2.19898e-06	0	909512	2	NM_003458.4	ENST00000296452	ENSG00000164061	protein_coding	BSN	synonymous_variant	0	2.496	NA	NA	NA	NA	SYN	P	613	FALSE	FALSE	T	C	2.19898e-06	2	2.38284e-06	0.25432	0.61	-1.81146	3.09732	0.342046	0.56	2
3:49650939:G:C	chr3	49650939	G	C	chr3_49650939_G_C	PASS	2.19898e-06	0	909512	2	NM_003458.4	ENST00000296452	ENSG00000164061	protein_coding	BSN	missense_variant	0	19.29	0.043	tolerated(0.13)	benign(0)	NA	MISSENSE	A/P	616	FALSE	FALSE	C	G	2.19898e-06	2	2.38284e-06	0.731778	0.39	1.11815	3.09737	0.130322	0.72	2
3:49650941:T:G	chr3	49650941	T	G	chr3_49650941_T_G	PASS	1.09949e-06	0	909512	1	NM_003458.4	ENST00000296452	ENSG00000164061	protein_coding	BSN	synonymous_variant	0	9.951	NA	NA	NA	NA	SYN	A	616	FALSE	FALSE	G	T	1.09949e-06	1	1.19142e-06	10.7963	0.001	18.2431	4.38025	17.346	3.1e-05	1
3:49650948:A:G	chr3	49650948	A	G	chr3_49650948_A_G	PASS	1.75919e-05	0	909512	16	NM_003458.4	ENST00000296452	ENSG00000164061	protein_coding	BSN	missense_variant	0	2.25	0.017	tolerated(0.92)	benign(0)	NA	MISSENSE	M/V	619	FALSE	FALSE	G	A	1.75919e-05	16	1.90627e-05	0.000578675	0.98	0.0941116	1.09509	0.00738563	0.93	16
3:49650951:C:T	chr3	49650951	C	T	chr3_49650951_C_T	PASS	7.69644e-06	0	909512	7	NM_003458.4	ENST00000296452	ENSG00000164061	protein_coding	BSN	missense_variant	0	16.77	0.09	deleterious(0.04)	benign(0.36)	NA	MISSENSE	P/S	620	FALSE	FALSE	T	C	7.69644e-06	7	4.76567e-06	0.230979	0.63	0.971942	2.19031	0.196911	0.66	4
3:49650952:C:T	chr3	49650952	C	T	chr3_49650952_C_T	PASS	4.94772e-05	2.19898e-06	909510	45	NM_003458.4	ENST00000296452	ENSG00000164061	protein_coding	BSN	missense_variant	9.29224e-05	19.85	0.044	deleterious(0.03)	benign(0.019)	NA	MISSENSE	P/L	620	FALSE	FALSE	T	C	4.94772e-05	45	2.97855e-05	0.0368365	0.85	-0.053477	0.87614	0.00372552	0.95	25
3:49650953:G:A	chr3	49650953	G	A	chr3_49650953_G_A;chr3_49650953_G_T	PASS	4.39796e-06	0	909512	4	NM_003458.4	ENST00000296452	ENSG00000164061	protein_coding	BSN	synonymous_variant	1.54851e-05	7.881	NA	NA	NA	NA	SYN	P	620	TRUE	FALSE	A	G	4.39796e-06	4	2.38284e-06	0.397401	0.53	2.73399	3.09736	0.779129	0.38	2
3:49650953:G:T	chr3	49650953	G	T	chr3_49650953_G_A;chr3_49650953_G_T	PASS	2.19898e-06	0	909512	2	NM_003458.4	ENST00000296452	ENSG00000164061	protein_coding	BSN	synonymous_variant	0	7.526	NA	NA	NA	NA	SYN	P	620	TRUE	FALSE	T	G	2.19898e-06	2	2.38284e-06	0.996983	0.32	-3.13039	3.09729	1.02149	0.31	2
3:49650954:A:C	chr3	49650954	A	C	chr3_49650954_A_C	PASS	2.19898e-06	0	909512	2	NM_003458.4	ENST00000296452	ENSG00000164061	protein_coding	BSN	missense_variant	0	23.3	0.052	tolerated(0.08)	possibly_damaging(0.779)	NA	MISSENSE	K/Q	621	FALSE	FALSE	C	A	2.19898e-06	2	2.38284e-06	0.996983	0.32	-3.13039	3.09729	1.02149	0.31	2
3:49650959:A:G	chr3	49650959	A	G	chr3_49650959_A_G	PASS	1.09949e-06	2.19898e-06	909510	1	NM_003458.4	ENST00000296452	ENSG00000164061	protein_coding	BSN	synonymous_variant	0	10.29	NA	NA	NA	NA	SYN	P	622	FALSE	FALSE	G	A	1.09949e-06	1	1.19142e-06	1.18289	0.28	-5.26144	4.38031	1.44278	0.23	1
3:49650967:A:G	chr3	49650967	A	G	chr3_49650967_A_G;chr3_49650967_A_C	PASS	2.19898e-06	0	909512	2	NM_003458.4	ENST00000296452	ENSG00000164061	protein_coding	BSN	missense_variant	0	23.2	0.032	deleterious(0.01)	benign(0.037)	NA	MISSENSE	E/G	625	TRUE	FALSE	G	A	2.19898e-06	2	2.38284e-06	0.544255	0.46	2.13212	3.09732	0.473863	0.49	2
3:49650973:C:A	chr3	49650973	C	A	chr3_49650973_C_A	PASS	1.09949e-06	0	909512	1	NM_003458.4	ENST00000296452	ENSG00000164061	protein_coding	BSN	missense_variant	0	12.37	0.108	tolerated(0.36)	benign(0.025)	NA	MISSENSE	T/N	627	FALSE	FALSE	A	C	1.09949e-06	1	1.19142e-06	1.17655	0.28	-5.787	4.38024	1.74546	0.19	1
3:49650974:C:T	chr3	49650974	C	T	chr3_49650974_C_T;chr3_49650974_C_G	PASS	3.29847e-06	0	909512	3	NM_003458.4	ENST00000296452	ENSG00000164061	protein_coding	BSN	synonymous_variant	0	6.198	NA	NA	NA	NA	SYN	T	627	TRUE	FALSE	T	C	3.29847e-06	3	3.57425e-06	0.237495	0.63	0.422897	2.52897	0.0279628	0.87	3
3:49650975:C:T	chr3	49650975	C	T	chr3_49650975_C_T	PASS	2.19898e-06	0	909512	2	NM_003458.4	ENST00000296452	ENSG00000164061	protein_coding	BSN	missense_variant	0	8.708	0.068	tolerated(0.54)	benign(0)	NA	MISSENSE	P/S	628	FALSE	FALSE	T	C	2.19898e-06	2	2.38284e-06	0.720115	0.4	-0.154573	3.09738	0.00249046	0.96	2
3:49650979:C:T	chr3	49650979	C	T	chr3_49650979_C_T	PASS	2.19898e-06	0	909512	2	NM_003458.4	ENST00000296452	ENSG00000164061	protein_coding	BSN	missense_variant	0	12.52	0.079	tolerated(0.2)	benign(0)	NA	MISSENSE	T/I	629	FALSE	FALSE	T	C	2.19898e-06	2	2.38284e-06	9.67144	0.0019	9.88021	3.09731	10.1757	0.0014	2
3:49650980:C:G	chr3	49650980	C	G	chr3_49650980_C_T;chr3_49650980_C_G	PASS	2.19898e-06	0	909512	2	NM_003458.4	ENST00000296452	ENSG00000164061	protein_coding	BSN	synonymous_variant	0	5.315	NA	NA	NA	NA	SYN	T	629	TRUE	FALSE	G	C	2.19898e-06	2	2.38284e-06	0.0593015	0.81	2.24213	3.09732	0.524021	0.47	2
3:49650980:C:T	chr3	49650980	C	T	chr3_49650980_C_T;chr3_49650980_C_G	PASS	3.29847e-06	0	909512	3	NM_003458.4	ENST00000296452	ENSG00000164061	protein_coding	BSN	synonymous_variant	0	5.573	NA	NA	NA	NA	SYN	T	629	TRUE	FALSE	T	C	3.29847e-06	3	2.38284e-06	0.129646	0.72	0.496114	3.09733	0.025656	0.87	2
3:49650981:C:G	chr3	49650981	C	G	chr3_49650981_C_G;chr3_49650981_C_T	PASS	8.79593e-06	0	909512	8	NM_003458.4	ENST00000296452	ENSG00000164061	protein_coding	BSN	missense_variant	1.54808e-05	14.31	0.027	tolerated(0.12)	benign(0.055)	NA	MISSENSE	P/A	630	TRUE	FALSE	G	C	8.79593e-06	8	9.53134e-06	0.0686255	0.79	0.958765	1.54869	0.383263	0.54	8
3:49650981:C:T	chr3	49650981	C	T	chr3_49650981_C_G;chr3_49650981_C_T	PASS	4.39796e-06	0	909512	4	NM_003458.4	ENST00000296452	ENSG00000164061	protein_coding	BSN	missense_variant	0	14.34	0.035	tolerated(0.35)	benign(0.007)	NA	MISSENSE	P/S	630	TRUE	FALSE	T	C	4.39796e-06	4	3.57425e-06	2.21989	0.14	-3.10643	2.52901	1.50877	0.22	3
3:49650982:C:T	chr3	49650982	C	T	chr3_49650982_C_T	PASS	3.29847e-06	0	909512	3	NM_003458.4	ENST00000296452	ENSG00000164061	protein_coding	BSN	missense_variant	0	22.4	0.023	deleterious(0.02)	benign(0.081)	NA	MISSENSE	P/L	630	FALSE	FALSE	T	C	3.29847e-06	3	2.38284e-06	1.87875	0.17	7.00344	3.09749	5.11215	0.024	2
3:49650986:G:A	chr3	49650986	G	A	chr3_49650986_G_A	PASS	7.69644e-06	0	909512	7	NM_003458.4	ENST00000296452	ENSG00000164061	protein_coding	BSN	synonymous_variant	0	5.337	NA	NA	NA	NA	SYN	A	631	FALSE	FALSE	A	G	7.69644e-06	7	4.76567e-06	0.000148284	0.99	-1.04016	2.19014	0.225556	0.63	4
3:49650991:CTAAAG:C	chr3	49650991	CTAAAG	C	chr3_49650991_CTAAAG_C;chr3_49650996_G_A	PASS	1.09949e-06	2.19898e-06	909510	1	NM_003458.4	ENST00000296452	ENSG00000164061	protein_coding	BSN	frameshift_variant	0	25.8	NA	NA	NA	HC	PTV	PKV/PX	633-635	TRUE	TRUE	C	CTAAAG	1.09949e-06	1	1.19142e-06	0.317441	0.57	-1.28947	4.38024	0.0866617	0.77	1
3:49650996:G:A	chr3	49650996	G	A	chr3_49650991_CTAAAG_C;chr3_49650996_G_A	PASS	1.09949e-06	2.19898e-06	909510	1	NM_003458.4	ENST00000296452	ENSG00000164061	protein_coding	BSN	missense_variant	0	14.65	0.043	tolerated(0.23)	benign(0)	NA	MISSENSE	V/I	635	TRUE	FALSE	A	G	1.09949e-06	1	1.19142e-06	3.10225	0.078	-6.77628	4.38025	2.39323	0.12	1
3:49651003:G:C	chr3	49651003	G	C	chr3_49651003_G_C	PASS	1.09949e-06	0	909512	1	NM_003458.4	ENST00000296452	ENSG00000164061	protein_coding	BSN	missense_variant	0	16.67	0.044	tolerated(0.29)	benign(0)	NA	MISSENSE	S/T	637	FALSE	FALSE	C	G	1.09949e-06	1	1.19142e-06	1.31971	0.25	-6.82294	4.38027	2.42628	0.12	1
3:49651005:G:A	chr3	49651005	G	A	chr3_49651005_G_A	PASS	4.39796e-06	0	909512	4	NM_003458.4	ENST00000296452	ENSG00000164061	protein_coding	BSN	missense_variant	3.09693e-05	22.2	0.16	tolerated(0.37)	possibly_damaging(0.68)	NA	MISSENSE	G/R	638	FALSE	FALSE	A	G	4.39796e-06	4	4.76567e-06	0.0331896	0.86	0.145803	2.19013	0.00443196	0.95	4
3:49651006:G:C	chr3	49651006	G	C	chr3_49651006_G_C	PASS	2.19898e-06	0	909512	2	NM_003458.4	ENST00000296452	ENSG00000164061	protein_coding	BSN	missense_variant	0	4.742	0.078	tolerated(0.68)	benign(0.13)	NA	MISSENSE	G/A	638	FALSE	FALSE	C	G	2.19898e-06	2	2.38284e-06	2.00109	0.16	3.99506	3.09733	1.66369	0.2	2
3:49651023:C:T	chr3	49651023	C	T	chr3_49651023_C_T;chr3_49651023_C_G	PASS	5.49745e-06	0	909512	5	NM_003458.4	ENST00000296452	ENSG00000164061	protein_coding	BSN	missense_variant	0	15.79	0.022	tolerated(0.24)	benign(0.003)	NA	MISSENSE	P/S	644	TRUE	FALSE	T	C	5.49745e-06	5	5.95709e-06	0.242617	0.62	-1.44065	1.95893	0.540851	0.46	5
3:49651027:C:T	chr3	49651027	C	T	chr3_49651027_C_T	PASS	1.09949e-06	0	909512	1	NM_003458.4	ENST00000296452	ENSG00000164061	protein_coding	BSN	missense_variant	0	18.82	0.05	tolerated(0.11)	benign(0.001)	NA	MISSENSE	A/V	645	FALSE	FALSE	T	C	1.09949e-06	1	1.19142e-06	1.05749	0.3	-2.50602	4.38024	0.32732	0.57	1
3:49651029:A:C	chr3	49651029	A	C	chr3_49651029_A_C	PASS	1.09949e-06	0	909512	1	NM_003458.4	ENST00000296452	ENSG00000164061	protein_coding	BSN	missense_variant	0	13.34	0.026	tolerated(0.28)	benign(0)	NA	MISSENSE	T/P	646	FALSE	FALSE	C	A	1.09949e-06	1	1.19142e-06	1.6461	0.2	-4.79075	4.38028	1.1962	0.27	1
3:49651031:C:T	chr3	49651031	C	T	chr3_49651031_C_T	PASS	2.19898e-06	0	909512	2	NM_003458.4	ENST00000296452	ENSG00000164061	protein_coding	BSN	synonymous_variant	0	7.861	NA	NA	NA	NA	SYN	T	646	FALSE	FALSE	T	C	2.19898e-06	2	2.38284e-06	4.9925	0.025	5.98807	3.09733	3.73766	0.053	2
3:49651037:C:T	chr3	49651037	C	T	chr3_49651037_C_T	PASS	1.09949e-06	0	909512	1	NM_003458.4	ENST00000296452	ENSG00000164061	protein_coding	BSN	synonymous_variant	0	6.137	NA	NA	NA	NA	SYN	V	648	FALSE	FALSE	T	C	1.09949e-06	1	1.19142e-06	1.27055	0.26	-6.41966	4.38027	2.14794	0.14	1
3:49651038:G:T	chr3	49651038	G	T	chr3_49651038_G_T	PASS	5.49745e-06	0	909512	5	NM_003458.4	ENST00000296452	ENSG00000164061	protein_coding	BSN	missense_variant	0	6.509	0.021	tolerated(0.13)	benign(0.043)	NA	MISSENSE	V/F	649	FALSE	FALSE	T	G	5.49745e-06	5	5.95709e-06	0.0250354	0.87	-0.585341	1.95894	0.0892847	0.77	5
3:49651039:T:C	chr3	49651039	T	C	chr3_49651039_T_C	PASS	4.39796e-05	0	909512	40	NM_003458.4	ENST00000296452	ENSG00000164061	protein_coding	BSN	missense_variant	3.09655e-05	8.454	0.024	tolerated(0.8)	benign(0)	NA	MISSENSE	V/A	649	FALSE	FALSE	C	T	4.39796e-05	40	2.74026e-05	1.45444	0.23	-0.670799	0.913387	0.539357	0.46	23
3:49651050:C:T	chr3	49651050	C	T	chr3_49651050_C_T	PASS	1.09949e-06	2.19898e-06	909510	1	NM_003458.4	ENST00000296452	ENSG00000164061	protein_coding	BSN	missense_variant	0	13.61	0.059	tolerated(0.29)	benign(0.003)	NA	MISSENSE	P/S	653	FALSE	FALSE	T	C	1.09949e-06	1	1.19142e-06	0.0118602	0.91	0.221484	4.38024	0.00255675	0.96	1
3:49651057:C:A	chr3	49651057	C	A	chr3_49651057_C_A;chr3_49651057_C_G	PASS	1.53929e-05	4.39796e-06	909508	14	NM_003458.4	ENST00000296452	ENSG00000164061	protein_coding	BSN	missense_variant	0	22.5	0.114	deleterious(0.04)	benign(0.226)	NA	MISSENSE	A/D	655	TRUE	FALSE	A	C	1.53929e-05	14	1.66799e-05	0.450839	0.5	0.726494	1.1707	0.385098	0.53	14
3:49651057:C:G	chr3	49651057	C	G	chr3_49651057_C_A;chr3_49651057_C_G	PASS	2.19899e-06	4.39796e-06	909508	2	NM_003458.4	ENST00000296452	ENSG00000164061	protein_coding	BSN	missense_variant	0	18.44	0.035	tolerated(0.22)	benign(0.066)	NA	MISSENSE	A/G	655	TRUE	FALSE	G	C	2.19899e-06	2	2.38285e-06	0.816342	0.37	-3.07244	3.09732	0.983997	0.32	2
3:49651060:C:G	chr3	49651060	C	G	chr3_49651060_C_G	PASS	2.19898e-06	0	909512	2	NM_003458.4	ENST00000296452	ENSG00000164061	protein_coding	BSN	missense_variant	0	21.9	0.023	tolerated(0.06)	benign(0.055)	NA	MISSENSE	P/R	656	FALSE	FALSE	G	C	2.19898e-06	2	2.38284e-06	0.816337	0.37	-3.07243	3.09732	0.98399	0.32	2
3:49651061:C:T	chr3	49651061	C	T	chr3_49651061_C_T	PASS	1.0995e-06	6.59694e-06	909506	1	NM_003458.4	ENST00000296452	ENSG00000164061	protein_coding	BSN	synonymous_variant	0	10.31	NA	NA	NA	NA	SYN	P	656	FALSE	FALSE	T	C	1.0995e-06	1	1.19143e-06	0.563167	0.45	0.765345	4.38085	0.0305209	0.86	1
3:49651063:A:G	chr3	49651063	A	G	chr3_49651063_A_G	PASS	1.09952e-06	2.85868e-05	909486	1	NM_003458.4	ENST00000296452	ENSG00000164061	protein_coding	BSN	missense_variant	0	19.82	0.02	tolerated(0.27)	benign(0)	NA	MISSENSE	K/R	657	FALSE	FALSE	G	A	1.09952e-06	1	1.19145e-06	0.0461853	0.83	2.48302	4.38028	0.321334	0.57	1
3:49651073:G:A	chr3	49651073	G	A	chr3_49651073_G_A	PASS	2.19906e-06	3.51837e-05	909480	2	NM_003458.4	ENST00000296452	ENSG00000164061	protein_coding	BSN	synonymous_variant	0	8.796	NA	NA	NA	NA	SYN	E	660	FALSE	FALSE	A	G	2.19906e-06	2	2.38292e-06	0.0499749	0.82	-0.633354	3.09733	0.0418136	0.84	2
3:49651075:C:T	chr3	49651075	C	T	chr3_49651075_C_T	PASS	9.89576e-06	3.51837e-05	909480	9	NM_003458.4	ENST00000296452	ENSG00000164061	protein_coding	BSN	missense_variant	1.5488e-05	9.618	0.02	tolerated(0.32)	benign(0)	NA	MISSENSE	A/V	661	FALSE	FALSE	T	C	9.89576e-06	9	1.07231e-05	1.20142	0.27	-0.951013	1.46018	0.424187	0.51	9
3:49651076:G:A	chr3	49651076	G	A	chr3_49651076_G_A	PASS	2.30898e-05	2.19898e-05	909492	21	NM_003458.4	ENST00000296452	ENSG00000164061	protein_coding	BSN	synonymous_variant	4.64626e-05	2.02	NA	NA	NA	NA	SYN	A	661	FALSE	FALSE	A	G	2.30898e-05	21	2.50203e-05	0.478516	0.49	-1.07756	0.95589	1.27078	0.26	21
3:49651080:G:A	chr3	49651080	G	A	chr3_49651080_G_A	PASS	3.29885e-06	0.000114347	909408	3	NM_003458.4	ENST00000296452	ENSG00000164061	protein_coding	BSN	splice_donor_variant	0	32	NA	NA	NA	HC	PTV	.	.	FALSE	FALSE	A	G	3.29885e-06	3	2.38309e-06	0.00437571	0.95	0.608518	3.0973	0.0385992	0.84	2
3:49651081:T:A	chr3	49651081	T	A	chr3_49651081_T_A	PASS	3.29862e-06	4.61786e-05	909470	3	NM_003458.4	ENST00000296452	ENSG00000164061	protein_coding	BSN	splice_donor_variant	1.55024e-05	32	NA	NA	NA	HC	PTV	.	.	FALSE	FALSE	A	T	3.29862e-06	3	3.57442e-06	0.739332	0.39	2.65536	2.52895	1.10247	0.29	3
3:49651088:C:T	chr3	49651088	C	T	chr3_49651088_C_T	PASS	1.0996e-06	0.000101153	909420	1	NM_003458.4	ENST00000296452	ENSG00000164061	protein_coding	BSN	intron_variant	0	7.847	NA	NA	NA	NA	INTRONIC	.	.	FALSE	FALSE	T	C	1.0996e-06	1	1.19153e-06	0.333625	0.56	-1.72945	4.38024	0.155892	0.69	1
3:49651097:C:G	chr3	49651097	C	G	chr3_49651097_C_G	PASS	2.19979e-05	0.000369429	909176	20	NM_003458.4	ENST00000296452	ENSG00000164061	protein_coding	BSN	intron_variant	1.54832e-05	1.546	NA	NA	NA	NA	INTRONIC	.	.	FALSE	FALSE	G	C	2.19979e-05	20	2.38373e-05	1.16248	0.28	-1.07537	0.979491	1.20535	0.27	20
3:49651098:C:T	chr3	49651098	C	T	chr3_49651098_C_T	PASS	1.09993e-06	0.000400215	909148	1	NM_003458.4	ENST00000296452	ENSG00000164061	protein_coding	BSN	intron_variant	0	1.755	NA	NA	NA	NA	INTRONIC	.	.	FALSE	FALSE	T	C	1.09993e-06	1	1.19188e-06	0.286067	0.59	-3.49878	4.38031	0.638003	0.42	1
3:49651102:A:G	chr3	49651102	A	G	chr3_49651102_A_G	PASS	1.10015e-06	0.000595924	908970	1	NM_003458.4	ENST00000296452	ENSG00000164061	protein_coding	BSN	intron_variant	0	6.871	NA	NA	NA	NA	INTRONIC	.	.	FALSE	FALSE	G	A	1.10015e-06	1	1.19211e-06	0.0987086	0.75	-0.977975	4.38077	0.0498375	0.82	1
3:49651103:G:T	chr3	49651103	G	T	chr3_49651103_G_T	PASS	8.79964e-06	0.000422204	909128	8	NM_003458.4	ENST00000296452	ENSG00000164061	protein_coding	BSN	intron_variant	0	6.749	NA	NA	NA	NA	INTRONIC	.	.	FALSE	FALSE	T	G	8.79964e-06	8	9.53543e-06	1.18733	0.28	-2.1326	1.54868	1.89624	0.17	8
3:49651104:A:ACCC	chr3	49651104	A	ACCC	chr3_49651104_A_ACCC;chr3_49651104_A_G	PASS	3.3049e-06	0.0019461	907742	3	NM_003458.4	ENST00000296452	ENSG00000164061	protein_coding	BSN	intron_variant	0	5.641	NA	NA	NA	NA	INTRONIC	.	.	TRUE	TRUE	ACCC	A	3.3049e-06	3	3.58123e-06	1.48992	0.22	-3.4492	2.52893	1.86021	0.17	3
3:49651104:A:G	chr3	49651104	A	G	chr3_49651104_A_ACCC;chr3_49651104_A_G	PASS	1.10053e-06	0.000941164	908656	1	NM_003458.4	ENST00000296452	ENSG00000164061	protein_coding	BSN	intron_variant	0	5.106	NA	NA	NA	NA	INTRONIC	.	.	TRUE	FALSE	G	A	1.10053e-06	1	1.19254e-06	7.87872	0.005	11.1782	4.38025	6.51246	0.011	1
3:49651123:A:G	chr3	49651123	A	G	chr3_49651123_A_G	PASS	1.10188e-06	0.0021682	907540	1	NM_003458.4	ENST00000296452	ENSG00000164061	protein_coding	BSN	intron_variant	0	10.81	NA	NA	NA	NA	INTRONIC	.	.	FALSE	FALSE	G	A	1.10188e-06	1	1.19402e-06	1.03562	0.31	-4.39704	4.38027	1.00767	0.32	1
3:49651127:TCTATGGAAAGG:T	chr3	49651127	TCTATGGAAAGG	T	chr3_49651127_TCTATGGAAAGG_T;chr3_49651130_A_G	PASS	1.02853e-05	0.0379104	875032	9	NM_003458.4	ENST00000296452	ENSG00000164061	protein_coding	BSN	intron_variant	0.000108493	12.24	NA	NA	NA	NA	INTRONIC	.	.	TRUE	TRUE	T	TCTATGGAAAGG	1.02853e-05	9	7.42922e-06	0.0574486	0.81	-0.233085	1.78824	0.0169893	0.9	6
3:49651130:A:G	chr3	49651130	A	G	chr3_49651127_TCTATGGAAAGG_T;chr3_49651130_A_G	PASS	1.12296e-06	0.0208991	890504	1	NM_003458.4	ENST00000296452	ENSG00000164061	protein_coding	BSN	intron_variant	0	3.081	NA	NA	NA	NA	INTRONIC	.	.	TRUE	FALSE	G	A	1.12296e-06	1	1.21676e-06	0.129871	0.72	-2.11521	4.38024	0.233191	0.63	1
3:49651147:C:A	chr3	49651147	C	A	chr3_49651147_C_A	PASS	1.22271e-05	0.0108498	899644	11	NM_003458.4	ENST00000296452	ENSG00000164061	protein_coding	BSN	intron_variant	0	4.327	NA	NA	NA	NA	INTRONIC	.	.	FALSE	FALSE	A	C	1.22271e-05	11	1.32502e-05	0.858471	0.35	-0.559708	1.32079	0.179579	0.67	11
3:49651150:G:A	chr3	49651150	G	A	chr3_49651150_G_A	PASS	2.22647e-06	0.0123473	898282	2	NM_003458.4	ENST00000296452	ENSG00000164061	protein_coding	BSN	intron_variant	0	2.996	NA	NA	NA	NA	INTRONIC	.	.	FALSE	FALSE	A	G	2.22647e-06	2	1.20635e-06	0.20359	0.65	-0.208279	4.38024	0.00226097	0.96	1
3:49651151:G:A	chr3	49651151	G	A	chr3_49651151_G_A	PASS	0.000110355	0.0136381	897108	99	NM_003458.4	ENST00000296452	ENSG00000164061	protein_coding	BSN	intron_variant	0.000139353	6.326	NA	NA	NA	NA	INTRONIC	.	.	FALSE	FALSE	A	G	0.000110355	99	0.00011234	0.170978	0.68	0.15038	0.454275	0.109582	0.74	94
3:49651152:G:T	chr3	49651152	G	T	chr3_49651152_G_T	PASS	1.33756e-05	0.0135831	897158	12	NM_003458.4	ENST00000296452	ENSG00000164061	protein_coding	BSN	intron_variant	0	8.659	NA	NA	NA	NA	INTRONIC	.	.	FALSE	FALSE	T	G	1.33756e-05	12	1.44943e-05	0.67139	0.41	1.69762	1.26449	1.8024	0.18	12
3:49651161:G:A	chr3	49651161	G	A	chr3_49651161_G_A	PASS	2.27365e-06	0.0328396	879644	2	NM_003458.4	ENST00000296452	ENSG00000164061	protein_coding	BSN	intron_variant	0	5.492	NA	NA	NA	NA	INTRONIC	.	.	FALSE	FALSE	A	G	2.27365e-06	2	2.46346e-06	0.922554	0.34	-2.53681	3.09732	0.670818	0.41	2
3:49651164:G:C	chr3	49651164	G	C	chr3_49651164_G_C;chr3_49651164_G_A	PASS	6.87801e-06	0.0408637	872346	6	NM_003458.4	ENST00000296452	ENSG00000164061	protein_coding	BSN	intron_variant	0	7.542	NA	NA	NA	NA	INTRONIC	.	.	TRUE	FALSE	C	G	6.87801e-06	6	6.21025e-06	1.22377	0.27	-2.02263	1.95893	1.0661	0.3	5
3:49651171:C:T	chr3	49651171	C	T	chr3_49651171_C_T	PASS	5.85523e-06	0.0611031	853938	5	NM_003458.4	ENST00000296452	ENSG00000164061	protein_coding	BSN	intron_variant	0	0.027	NA	NA	NA	NA	INTRONIC	.	.	FALSE	FALSE	T	C	5.85523e-06	5	3.80629e-06	0.115756	0.73	-0.0131373	2.52894	2.6986e-05	1	3
3:49651444:C:T	chr3	49651444	C	T	chr3_49651444_C_T	PASS	1.16988e-06	0.0601641	854792	1	NM_003458.4	ENST00000296452	ENSG00000164061	protein_coding	BSN	intron_variant	0	0.407	NA	NA	NA	NA	INTRONIC	.	.	FALSE	FALSE	T	C	1.16988e-06	1	1.26753e-06	0.403159	0.53	-3.07894	4.38038	0.494058	0.48	1
3:49651451:T:G	chr3	49651451	T	G	chr3_49651451_T_G	PASS	8.66109e-05	0.0479048	865942	75	NM_003458.4	ENST00000296452	ENSG00000164061	protein_coding	BSN	intron_variant	4.6477e-05	6.523	NA	NA	NA	NA	INTRONIC	.	.	FALSE	FALSE	G	T	8.66109e-05	75	9.25947e-05	0.00618375	0.94	0.215966	0.509266	0.179838	0.67	78
3:49651453:C:T	chr3	49651453	C	T	chr3_49651453_C_T	PASS	1.14869e-06	0.0428296	870558	1	NM_003458.4	ENST00000296452	ENSG00000164061	protein_coding	BSN	intron_variant	0	2.294	NA	NA	NA	NA	INTRONIC	.	.	FALSE	FALSE	T	C	1.14869e-06	1	1.24468e-06	0.00523524	0.94	0.0667487	4.38024	0.000232214	0.99	1
3:49651458:G:A	chr3	49651458	G	A	chr3_49651458_G_A;chr3_49651457_AG_A	PASS	6.86069e-06	0.0384426	874548	6	NM_003458.4	ENST00000296452	ENSG00000164061	protein_coding	BSN	intron_variant	0	8.172	NA	NA	NA	NA	INTRONIC	.	.	TRUE	FALSE	A	G	6.86069e-06	6	7.43377e-06	1.25559	0.26	1.15859	1.78825	0.419761	0.52	6
3:49651460:G:A	chr3	49651460	G	A	chr3_49651460_G_A	PASS	2.27271e-06	0.0324394	880008	2	NM_003458.4	ENST00000296452	ENSG00000164061	protein_coding	BSN	intron_variant	1.5489e-05	1.231	NA	NA	NA	NA	INTRONIC	.	.	FALSE	FALSE	A	G	2.27271e-06	2	2.46249e-06	0.256403	0.61	0.827124	3.09733	0.0713125	0.79	2
3:49651467:G:A	chr3	49651467	G	A	chr3_49651467_G_A	PASS	3.80719e-05	0.018102	893048	34	NM_003458.4	ENST00000296452	ENSG00000164061	protein_coding	BSN	intron_variant	0	16.61	NA	NA	NA	NA	INTRONIC	.	.	FALSE	FALSE	A	G	3.80719e-05	34	4.12548e-05	0.36511	0.55	-0.466799	0.751249	0.386093	0.53	35
3:49651481:A:G	chr3	49651481	A	G	chr3_49651481_A_G;chr3_49651481_A_T	PASS	5.53318e-06	0.00645621	903640	5	NM_003458.4	ENST00000296452	ENSG00000164061	protein_coding	BSN	intron_variant	0	1.837	NA	NA	NA	NA	INTRONIC	.	.	TRUE	FALSE	G	A	5.53318e-06	5	5.99575e-06	3.2526	0.071	4.25539	1.95893	4.71889	0.03	5
3:49651481:A:T	chr3	49651481	A	T	chr3_49651481_A_G;chr3_49651481_A_T	PASS	1.10664e-06	0.00645621	903640	1	NM_003458.4	ENST00000296452	ENSG00000164061	protein_coding	BSN	intron_variant	0	1.293	NA	NA	NA	NA	INTRONIC	.	.	TRUE	FALSE	T	A	1.10664e-06	1	1.19915e-06	0.276137	0.6	-3.05402	4.38029	0.486113	0.49	1
3:49651483:T:C	chr3	49651483	T	C	chr3_49651483_T_C	PASS	1.10798e-06	0.00766565	902540	1	NM_003458.4	ENST00000296452	ENSG00000164061	protein_coding	BSN	intron_variant	0	0.257	NA	NA	NA	NA	INTRONIC	.	.	FALSE	FALSE	C	T	1.10798e-06	1	1.20064e-06	0.0213898	0.88	-0.195586	4.38024	0.0019938	0.96	1
3:49651489:C:T	chr3	49651489	C	T	chr3_49651489_C_T	PASS	1.10297e-06	0.00315554	906642	1	NM_003458.4	ENST00000296452	ENSG00000164061	protein_coding	BSN	intron_variant	0	1.454	NA	NA	NA	NA	INTRONIC	.	.	FALSE	FALSE	T	C	1.10297e-06	1	1.19517e-06	0.242213	0.62	-1.67593	4.38045	0.146378	0.7	1
3:49651496:C:T	chr3	49651496	C	T	chr3_49651496_C_T	PASS	1.87308e-05	0.00210662	907596	17	NM_003458.4	ENST00000296452	ENSG00000164061	protein_coding	BSN	intron_variant	1.54947e-05	0.003	NA	NA	NA	NA	INTRONIC	.	.	FALSE	FALSE	T	C	1.87308e-05	17	9.55133e-06	0.0757784	0.78	1.2748	1.54867	0.677586	0.41	8
3:49651497:G:A	chr3	49651497	G	A	chr3_49651497_G_A	PASS	0.00047778	0.00125782	908368	434	NM_003458.4	ENST00000296452	ENSG00000164061	protein_coding	BSN	intron_variant	6.19713e-05	0.031	NA	NA	NA	NA	INTRONIC	.	.	FALSE	FALSE	A	G	0.00047778	434	8.35025e-06	0.0218688	0.88	0.654718	1.65578	0.156352	0.69	7
3:49651500:C:T	chr3	49651500	C	T	chr3_49651500_C_T	PASS	1.10141e-06	0.00173939	907930	1	NM_003458.4	ENST00000296452	ENSG00000164061	protein_coding	BSN	intron_variant	0	5.547	NA	NA	NA	NA	INTRONIC	.	.	FALSE	FALSE	T	C	1.10141e-06	1	1.19349e-06	0.752385	0.39	-5.36107	4.38023	1.49799	0.22	1
3:49651505:C:T	chr3	49651505	C	T	chr3_49651505_C_T	PASS	1.10115e-06	0.0015107	908138	1	NM_003458.4	ENST00000296452	ENSG00000164061	protein_coding	BSN	intron_variant	0	4.822	NA	NA	NA	NA	INTRONIC	.	.	FALSE	FALSE	T	C	1.10115e-06	1	1.19323e-06	0.735507	0.39	1.38493	4.38063	0.0999503	0.75	1
3:49651506:C:G	chr3	49651506	C	G	chr3_49651506_C_G	PASS	1.10132e-06	0.00166023	908002	1	NM_003458.4	ENST00000296452	ENSG00000164061	protein_coding	BSN	intron_variant	0	0.851	NA	NA	NA	NA	INTRONIC	.	.	FALSE	FALSE	G	C	1.10132e-06	1	1.19344e-06	0.159967	0.69	4.78986	4.38027	1.19576	0.27	1
3:49651507:A:G	chr3	49651507	A	G	chr3_49651507_A_G	PASS	2.20149e-06	0.00114127	908474	2	NM_003458.4	ENST00000296452	ENSG00000164061	protein_coding	BSN	intron_variant	0	0.898	NA	NA	NA	NA	INTRONIC	.	.	FALSE	FALSE	G	A	2.20149e-06	2	2.38557e-06	18.7035	1.5e-05	12.4185	3.09731	16.0757	6.1e-05	2
3:49651511:G:C	chr3	49651511	G	C	chr3_49651511_G_C	PASS	1.10041e-06	0.000831215	908756	1	NM_003458.4	ENST00000296452	ENSG00000164061	protein_coding	BSN	intron_variant	0	3.347	NA	NA	NA	NA	INTRONIC	.	.	FALSE	FALSE	C	G	1.10041e-06	1	1.1924e-06	0.129808	0.72	5.01227	4.38026	1.30939	0.25	1
3:49651520:G:A	chr3	49651520	G	A	chr3_49651520_G_A	PASS	2.20277e-06	0.0017196	907948	2	NM_003458.4	ENST00000296452	ENSG00000164061	protein_coding	BSN	intron_variant	0	4.35	NA	NA	NA	NA	INTRONIC	.	.	FALSE	FALSE	A	G	2.20277e-06	2	1.19344e-06	0.10553	0.75	-0.0217586	4.38028	2.4675e-05	1	1
3:49651529:T:G	chr3	49651529	T	G	chr3_49651529_T_G	PASS	8.79606e-06	1.53929e-05	909498	8	NM_003458.4	ENST00000296452	ENSG00000164061	protein_coding	BSN	intron_variant	0	22.5	NA	NA	NA	NA	INTRONIC	.	.	FALSE	FALSE	G	T	8.79606e-06	8	9.53146e-06	1.28026	0.26	-1.29006	1.54868	0.693899	0.4	8
3:49651533:C:G	chr3	49651533	C	G	chr3_49651533_C_G	PASS	2.19913e-06	6.59694e-05	909452	2	NM_003458.4	ENST00000296452	ENSG00000164061	protein_coding	BSN	intron_variant	0	17.66	NA	NA	NA	NA	INTRONIC	.	.	FALSE	FALSE	G	C	2.19913e-06	2	2.38299e-06	0.0954227	0.76	0.118419	3.09731	0.00146175	0.97	2
3:49651539:G:A	chr3	49651539	G	A	chr3_49651539_G_A	PASS	1.0995e-06	1.09949e-05	909502	1	NM_003458.4	ENST00000296452	ENSG00000164061	protein_coding	BSN	splice_region_variant&intron_variant	0	10.74	NA	NA	NA	NA	NONCODING	.	.	FALSE	FALSE	A	G	1.0995e-06	1	1.19143e-06	0.665288	0.41	-0.128896	4.38025	0.00086593	0.98	1
3:49651540:C:G	chr3	49651540	C	G	chr3_49651540_C_T;chr3_49651540_C_G	PASS	2.19901e-06	1.09949e-05	909502	2	NM_003458.4	ENST00000296452	ENSG00000164061	protein_coding	BSN	splice_region_variant&intron_variant	0	22.8	NA	NA	NA	NA	NONCODING	.	.	TRUE	FALSE	G	C	2.19901e-06	2	2.38286e-06	0.876243	0.35	1.19636	3.0974	0.149185	0.7	2
3:49651540:C:T	chr3	49651540	C	T	chr3_49651540_C_T;chr3_49651540_C_G	PASS	1.64925e-05	1.09949e-05	909502	15	NM_003458.4	ENST00000296452	ENSG00000164061	protein_coding	BSN	splice_region_variant&intron_variant	0	16.23	NA	NA	NA	NA	NONCODING	.	.	TRUE	FALSE	T	C	1.64925e-05	15	1.78714e-05	0.047257	0.83	0.558411	1.13102	0.243765	0.62	15
3:49651543:G:A	chr3	49651543	G	A	chr3_49651543_G_A	PASS	4.39799e-06	6.59694e-06	909506	4	NM_003458.4	ENST00000296452	ENSG00000164061	protein_coding	BSN	missense_variant&splice_region_variant	0	28.9	0.132	deleterious(0.03)	benign(0.327)	NA	MISSENSE	D/N	663	FALSE	FALSE	A	G	4.39799e-06	4	4.76568e-06	0.000803545	0.98	-0.0931977	2.19013	0.0018108	0.97	4
3:49651546:C:G	chr3	49651546	C	G	chr3_49651546_C_G	PASS	1.09951e-06	1.31939e-05	909500	1	NM_003458.4	ENST00000296452	ENSG00000164061	protein_coding	BSN	missense_variant	0	9.551	0.045	tolerated(0.29)	benign(0.011)	NA	MISSENSE	L/V	664	FALSE	FALSE	G	C	1.09951e-06	1	1.19143e-06	1.53296	0.22	6.19731	4.38025	2.00175	0.16	1
3:49651549:G:A	chr3	49651549	G	A	chr3_49651549_G_A;chr3_49651549_G_C	PASS	2.199e-06	6.59694e-06	909506	2	NM_003458.4	ENST00000296452	ENSG00000164061	protein_coding	BSN	missense_variant	0	6.838	0.041	tolerated(0.23)	benign(0.001)	NA	MISSENSE	V/M	665	TRUE	FALSE	A	G	2.199e-06	2	2.38285e-06	0.282129	0.6	-0.43606	3.09729	0.0198211	0.89	2
3:49651550:T:C	chr3	49651550	T	C	chr3_49651550_T_C	PASS	1.0995e-06	8.79593e-06	909504	1	NM_003458.4	ENST00000296452	ENSG00000164061	protein_coding	BSN	missense_variant	0	0.457	0.025	tolerated(0.55)	benign(0)	NA	MISSENSE	V/A	665	FALSE	FALSE	C	T	1.0995e-06	1	1.19143e-06	0.866906	0.35	-2.39595	4.38026	0.299195	0.58	1
3:49651559:C:G	chr3	49651559	C	G	chr3_49651559_C_G	PASS	5.49749e-06	6.59694e-06	909506	5	NM_003458.4	ENST00000296452	ENSG00000164061	protein_coding	BSN	missense_variant	0	21.2	0.022	tolerated(0.12)	benign(0.109)	NA	MISSENSE	P/R	668	FALSE	FALSE	G	C	5.49749e-06	5	5.95712e-06	0.491192	0.48	1.13491	1.95892	0.335656	0.56	5
3:49651568:A:G	chr3	49651568	A	G	chr3_49651568_A_G	PASS	1.0995e-06	8.79593e-06	909504	1	NM_003458.4	ENST00000296452	ENSG00000164061	protein_coding	BSN	missense_variant	0	19.75	0.069	tolerated(0.13)	benign(0.17)	NA	MISSENSE	Q/R	671	FALSE	FALSE	G	A	1.0995e-06	1	1.19143e-06	0.662957	0.42	-4.53744	4.38031	1.07303	0.3	1
3:49651571:A:G	chr3	49651571	A	G	chr3_49651571_A_G	PASS	9.89548e-06	6.59694e-06	909506	9	NM_003458.4	ENST00000296452	ENSG00000164061	protein_coding	BSN	missense_variant	1.55024e-05	26.4	0.277	deleterious(0.01)	probably_damaging(0.976)	NA	MISSENSE	D/G	672	FALSE	FALSE	G	A	9.89548e-06	9	8.33995e-06	6.67313	0.0098	2.70893	1.6556	2.67723	0.1	7
3:49651572:T:C	chr3	49651572	T	C	chr3_49651572_T_C	PASS	1.0995e-06	4.39796e-06	909508	1	NM_003458.4	ENST00000296452	ENSG00000164061	protein_coding	BSN	synonymous_variant	0	1.956	NA	NA	NA	NA	SYN	D	672	FALSE	FALSE	C	T	1.0995e-06	1	1.19142e-06	1.1272	0.29	-3.17217	4.38025	0.524463	0.47	1
3:49651573:G:A	chr3	49651573	G	A	chr3_49651573_G_A;chr3_49651573_G_T	PASS	1.0995e-06	4.39796e-06	909508	1	NM_003458.4	ENST00000296452	ENSG00000164061	protein_coding	BSN	missense_variant	0	8.721	0.048	tolerated(0.1)	benign(0.015)	NA	MISSENSE	A/T	673	TRUE	FALSE	A	G	1.0995e-06	1	1.19142e-06	1.46643	0.23	-4.1578	4.38026	0.901005	0.34	1
3:49651573:G:T	chr3	49651573	G	T	chr3_49651573_G_A;chr3_49651573_G_T	PASS	1.0995e-06	4.39796e-06	909508	1	NM_003458.4	ENST00000296452	ENSG00000164061	protein_coding	BSN	missense_variant	0	5.099	0.044	tolerated(0.33)	benign(0.031)	NA	MISSENSE	A/S	673	TRUE	FALSE	T	G	1.0995e-06	1	1.19142e-06	0.935801	0.33	-4.01741	4.38028	0.841179	0.36	1
3:49651574:C:T	chr3	49651574	C	T	chr3_49651574_C_T	PASS	0.00114789	1.97908e-05	909494	1044	NM_003458.4	ENST00000296452	ENSG00000164061	protein_coding	BSN	missense_variant	0.000913935	13.91	0.056	tolerated(0.18)	benign(0)	NA	MISSENSE	A/V	673	FALSE	FALSE	T	C	0.00114789	1044	0.00122004	0.855672	0.35	-0.11325	0.137079	0.682547	0.41	1024
3:49651575:G:A	chr3	49651575	G	A	chr3_49651575_G_A	PASS	3.18854e-05	6.59694e-06	909506	29	NM_003458.4	ENST00000296452	ENSG00000164061	protein_coding	BSN	synonymous_variant	4.6467e-05	5.033	NA	NA	NA	NA	SYN	A	673	FALSE	FALSE	A	G	3.18854e-05	29	2.14456e-05	0.0171693	0.9	-1.03094	1.03247	0.997036	0.32	18
3:49651579:C:T	chr3	49651579	C	T	chr3_49651579_C_T	PASS	7.69647e-06	4.39796e-06	909508	7	NM_003458.4	ENST00000296452	ENSG00000164061	protein_coding	BSN	missense_variant	6.19502e-05	27.4	0.366	deleterious(0)	probably_damaging(0.999)	NA	MISSENSE	R/W	675	FALSE	FALSE	T	C	7.69647e-06	7	3.57426e-06	3.40627	0.065	3.94206	2.529	2.42968	0.12	3
3:49651580:G:A	chr3	49651580	G	A	chr3_49651580_G_A	PASS	6.04724e-05	6.59694e-06	909506	55	NM_003458.4	ENST00000296452	ENSG00000164061	protein_coding	BSN	missense_variant	1.54914e-05	28.3	0.175	deleterious(0)	probably_damaging(0.994)	NA	MISSENSE	R/Q	675	FALSE	FALSE	A	G	6.04724e-05	55	5.83798e-05	0.0186441	0.89	-0.0103822	0.625795	0.00027524	0.99	49
3:49651584:C:T	chr3	49651584	C	T	chr3_49651584_C_T	PASS	4.39798e-06	4.39796e-06	909508	4	NM_003458.4	ENST00000296452	ENSG00000164061	protein_coding	BSN	synonymous_variant	0	9.261	NA	NA	NA	NA	SYN	S	676	FALSE	FALSE	T	C	4.39798e-06	4	4.76568e-06	5.62912	0.018	-4.14911	2.19014	3.58894	0.058	4
3:49651593:C:T	chr3	49651593	C	T	chr3_49651593_C_T	PASS	2.08904e-05	4.39796e-06	909508	19	NM_003458.4	ENST00000296452	ENSG00000164061	protein_coding	BSN	synonymous_variant	0	10.84	NA	NA	NA	NA	SYN	S	679	FALSE	FALSE	T	C	2.08904e-05	19	2.14456e-05	0.056276	0.81	0.532516	1.03249	0.266006	0.61	18
3:49651597:A:G	chr3	49651597	A	G	chr3_49651597_A_G	PASS	1.0995e-06	1.09949e-05	909502	1	NM_003458.4	ENST00000296452	ENSG00000164061	protein_coding	BSN	missense_variant	0	25.7	0.312	deleterious(0)	probably_damaging(0.985)	NA	MISSENSE	S/G	681	FALSE	FALSE	G	A	1.0995e-06	1	1.19143e-06	0.00814063	0.93	4.20604	4.38024	0.922042	0.34	1
3:49651602:C:G	chr3	49651602	C	G	chr3_49651602_C_G	PASS	1.0995e-06	4.39796e-06	909508	1	NM_003458.4	ENST00000296452	ENSG00000164061	protein_coding	BSN	missense_variant	0	23.5	0.176	deleterious(0.01)	probably_damaging(0.991)	NA	MISSENSE	D/E	682	FALSE	FALSE	G	C	1.0995e-06	1	1.19142e-06	0.120426	0.73	-1.23265	4.38025	0.0791926	0.78	1
3:49651605:A:G	chr3	49651605	A	G	chr3_49651605_A_G	PASS	4.39798e-06	4.39796e-06	909508	4	NM_003458.4	ENST00000296452	ENSG00000164061	protein_coding	BSN	synonymous_variant	0	7.715	NA	NA	NA	NA	SYN	T	683	FALSE	FALSE	G	A	4.39798e-06	4	4.76568e-06	0.0528309	0.82	-0.707926	2.19014	0.10448	0.75	4
3:49651610:A:G	chr3	49651610	A	G	chr3_49651610_A_G	PASS	1.0995e-06	4.39796e-06	909508	1	NM_003458.4	ENST00000296452	ENSG00000164061	protein_coding	BSN	missense_variant	0	27.3	0.401	deleterious(0)	probably_damaging(0.998)	NA	MISSENSE	Y/C	685	FALSE	FALSE	G	A	1.0995e-06	1	1.19142e-06	5.40209	0.02	9.63218	4.38023	4.83565	0.028	1
3:49651620:C:T	chr3	49651620	C	T	chr3_49651620_C_T	PASS	1.42934e-05	4.39796e-06	909508	13	NM_003458.4	ENST00000296452	ENSG00000164061	protein_coding	BSN	synonymous_variant	1.5488e-05	0.15	NA	NA	NA	NA	SYN	D	688	FALSE	FALSE	T	C	1.42934e-05	13	1.19142e-05	0.218018	0.64	-0.375534	1.38517	0.0735008	0.79	10
3:49651621:G:A	chr3	49651621	G	A	chr3_49651621_G_A	PASS	1.0995e-06	8.79593e-06	909504	1	NM_003458.4	ENST00000296452	ENSG00000164061	protein_coding	BSN	missense_variant	0	26.1	0.375	deleterious(0)	probably_damaging(0.999)	NA	MISSENSE	G/S	689	FALSE	FALSE	A	G	1.0995e-06	1	1.19143e-06	0.00545668	0.94	-0.322842	4.38027	0.00543221	0.94	1
3:49651637:A:G	chr3	49651637	A	G	chr3_49651637_A_G	PASS	1.0995e-06	6.59694e-06	909506	1	NM_003458.4	ENST00000296452	ENSG00000164061	protein_coding	BSN	missense_variant	0	25.3	0.175	deleterious(0.02)	possibly_damaging(0.815)	NA	MISSENSE	Q/R	694	FALSE	FALSE	G	A	1.0995e-06	1	1.19142e-06	1.26572	0.26	5.66821	4.38023	1.67455	0.2	1
3:49651641:T:G	chr3	49651641	T	G	chr3_49651641_T_G	PASS	3.30037e-06	0.000573934	908990	3	NM_003458.4	ENST00000296452	ENSG00000164061	protein_coding	BSN	missense_variant	0	17.87	0.205	deleterious(0.01)	probably_damaging(0.996)	NA	MISSENSE	S/R	695	FALSE	FALSE	G	T	3.30037e-06	3	3.57627e-06	0.103507	0.75	-0.425544	2.52895	0.0283144	0.87	3
3:49651643:A:T	chr3	49651643	A	T	chr3_49651643_A_T	PASS	5.49749e-06	6.59694e-06	909506	5	NM_003458.4	ENST00000296452	ENSG00000164061	protein_coding	BSN	missense_variant	0	27.1	0.455	deleterious(0)	probably_damaging(0.997)	NA	MISSENSE	E/V	696	FALSE	FALSE	T	A	5.49749e-06	5	5.9571e-06	0.491186	0.48	1.13491	1.95892	0.33565	0.56	5
3:49651649:C:T	chr3	49651649	C	T	chr3_49651649_C_T	PASS	1.0995e-06	6.59694e-06	909506	1	NM_003458.4	ENST00000296452	ENSG00000164061	protein_coding	BSN	missense_variant	0	24.4	0.135	deleterious(0.02)	probably_damaging(0.927)	NA	MISSENSE	T/I	698	FALSE	FALSE	T	C	1.0995e-06	1	1.19142e-06	0.141958	0.71	-3.51886	4.38025	0.645366	0.42	1
3:49651656:C:T	chr3	49651656	C	T	chr3_49651656_C_T	PASS	4.39798e-06	4.39796e-06	909508	4	NM_003458.4	ENST00000296452	ENSG00000164061	protein_coding	BSN	synonymous_variant	0	0.206	NA	NA	NA	NA	SYN	V	700	FALSE	FALSE	T	C	4.39798e-06	4	1.19142e-06	0.232802	0.63	-3.68424	4.38027	0.707448	0.4	1
3:49651657:G:A	chr3	49651657	G	A	chr3_49651657_G_A	PASS	5.49749e-06	6.59694e-06	909506	5	NM_003458.4	ENST00000296452	ENSG00000164061	protein_coding	BSN	missense_variant	1.54871e-05	25.5	0.129	deleterious(0)	probably_damaging(0.921)	NA	MISSENSE	V/M	701	FALSE	FALSE	A	G	5.49749e-06	5	5.9571e-06	0.210411	0.65	1.02342	1.95893	0.272943	0.6	5
3:49651671:G:A	chr3	49651671	G	A	chr3_49651671_G_A	PASS	1.53929e-05	4.39796e-06	909508	14	NM_003458.4	ENST00000296452	ENSG00000164061	protein_coding	BSN	synonymous_variant	0	8.204	NA	NA	NA	NA	SYN	V	705	FALSE	FALSE	A	G	1.53929e-05	14	1.66799e-05	0.0420782	0.84	-0.756103	1.1707	0.417127	0.52	14
3:49651677:G:A	chr3	49651677	G	A	chr3_49651677_G_A	PASS	1.0995e-06	4.39796e-06	909508	1	NM_003458.4	ENST00000296452	ENSG00000164061	protein_coding	BSN	synonymous_variant	0	4.74	NA	NA	NA	NA	SYN	Q	707	FALSE	FALSE	A	G	1.0995e-06	1	1.19142e-06	0.229681	0.63	6.34692	4.38029	2.09952	0.15	1
3:49651679:T:C	chr3	49651679	T	C	chr3_49651679_T_C	PASS	3.29849e-06	4.39796e-06	909508	3	NM_003458.4	ENST00000296452	ENSG00000164061	protein_coding	BSN	missense_variant	0	26.9	0.234	deleterious(0)	probably_damaging(0.98)	NA	MISSENSE	L/P	708	FALSE	FALSE	C	T	3.29849e-06	3	3.57426e-06	1.40518	0.24	2.91674	2.52895	1.33019	0.25	3
3:49651682:A:T	chr3	49651682	A	T	chr3_49651682_A_T	PASS	1.0995e-06	4.39796e-06	909508	1	NM_003458.4	ENST00000296452	ENSG00000164061	protein_coding	BSN	missense_variant	0	23.2	0.108	deleterious(0.01)	benign(0.255)	NA	MISSENSE	D/V	709	FALSE	FALSE	T	A	1.0995e-06	1	1.19142e-06	0.0221854	0.88	-2.29373	4.38025	0.274212	0.6	1
3:49651685:G:A	chr3	49651685	G	A	chr3_49651685_G_A	PASS	1.0995e-06	4.39796e-06	909508	1	NM_003458.4	ENST00000296452	ENSG00000164061	protein_coding	BSN	missense_variant	0	21.6	0.093	tolerated(0.1)	benign(0.15)	NA	MISSENSE	S/N	710	FALSE	FALSE	A	G	1.0995e-06	1	1.19142e-06	0.748277	0.39	4.40821	4.38025	1.01281	0.31	1
3:49651686:T:A	chr3	49651686	T	A	chr3_49651686_T_A	PASS	1.0995e-06	6.59694e-06	909506	1	NM_003458.4	ENST00000296452	ENSG00000164061	protein_coding	BSN	missense_variant	0	13.25	0.083	deleterious(0.03)	benign(0.198)	NA	MISSENSE	S/R	710	FALSE	FALSE	A	T	1.0995e-06	1	1.19142e-06	0.301504	0.58	-1.47247	4.38024	0.113004	0.74	1
3:49651692:G:A	chr3	49651692	G	A	chr3_49651692_G_A	PASS	3.18854e-05	4.39796e-06	909508	29	NM_003458.4	ENST00000296452	ENSG00000164061	protein_coding	BSN	synonymous_variant	0	8.807	NA	NA	NA	NA	SYN	G	712	FALSE	FALSE	A	G	3.18854e-05	29	3.45512e-05	0.000474513	0.98	0.298118	0.813428	0.134319	0.71	29
3:49651693:G:GT	chr3	49651693	G	GT	chr3_49651693_G_GT	PASS	2.19899e-06	4.39796e-06	909508	2	NM_003458.4	ENST00000296452	ENSG00000164061	protein_coding	BSN	frameshift_variant	0	27.9	NA	NA	NA	HC	PTV	V/VX	713	FALSE	TRUE	GT	G	2.19899e-06	2	2.38284e-06	0.0135921	0.91	0.0922596	3.09733	0.000887256	0.98	2
3:49651695:GA:G	chr3	49651695	GA	G	chr3_49651695_GA_G	PASS	1.0995e-06	4.39796e-06	909508	1	NM_003458.4	ENST00000296452	ENSG00000164061	protein_coding	BSN	frameshift_variant	0	23.9	NA	NA	NA	HC	PTV	T/X	714	FALSE	TRUE	G	GA	1.0995e-06	1	1.19142e-06	2.07757	0.15	5.44272	4.38026	1.54395	0.21	1
3:49651697:CAG:C	chr3	49651697	CAG	C	chr3_49651697_CAG_C	PASS	1.0995e-06	4.39796e-06	909508	1	NM_003458.4	ENST00000296452	ENSG00000164061	protein_coding	BSN	frameshift_variant	0	27.8	NA	NA	NA	HC	PTV	TG/TX	714-715	FALSE	TRUE	C	CAG	1.0995e-06	1	1.19142e-06	0.00162146	0.97	0.760247	4.38024	0.030124	0.86	1
3:49651700:G:A	chr3	49651700	G	A	chr3_49651700_G_A	PASS	1.53929e-05	4.39796e-06	909508	14	NM_003458.4	ENST00000296452	ENSG00000164061	protein_coding	BSN	missense_variant	0	16.08	0.083	tolerated(0.86)	benign(0.03)	NA	MISSENSE	G/E	715	FALSE	FALSE	A	G	1.53929e-05	14	1.66799e-05	0.370874	0.54	-0.304796	1.17072	0.0677814	0.79	14
3:49651713:C:T	chr3	49651713	C	T	chr3_49651713_C_T	PASS	1.0995e-06	4.39796e-06	909508	1	NM_003458.4	ENST00000296452	ENSG00000164061	protein_coding	BSN	synonymous_variant	0	9.528	NA	NA	NA	NA	SYN	P	719	FALSE	FALSE	T	C	1.0995e-06	1	1.19142e-06	0.933226	0.33	-5.96655	4.38026	1.85544	0.17	1
3:49651716:C:G	chr3	49651716	C	G	chr3_49651716_C_G;chr3_49651716_C_T	PASS	3.18854e-05	4.39796e-06	909508	29	NM_003458.4	ENST00000296452	ENSG00000164061	protein_coding	BSN	missense_variant	0	23.3	0.147	deleterious(0)	probably_damaging(0.997)	NA	MISSENSE	S/R	720	TRUE	FALSE	G	C	3.18854e-05	29	3.45512e-05	0.664438	0.41	1.03722	0.813431	1.62591	0.2	29
3:49651716:C:T	chr3	49651716	C	T	chr3_49651716_C_G;chr3_49651716_C_T	PASS	1.0995e-06	4.39796e-06	909508	1	NM_003458.4	ENST00000296452	ENSG00000164061	protein_coding	BSN	synonymous_variant	0	9.008	NA	NA	NA	NA	SYN	S	720	TRUE	FALSE	T	C	1.0995e-06	1	1.19142e-06	4.88429e-05	0.99	0.0849465	4.38024	0.000376093	0.98	1
3:49651717:C:T	chr3	49651717	C	T	chr3_49651717_C_T	PASS	3.29849e-06	4.39796e-06	909508	3	NM_003458.4	ENST00000296452	ENSG00000164061	protein_coding	BSN	missense_variant	0	21.8	0.142	deleterious(0.02)	benign(0.106)	NA	MISSENSE	P/S	721	FALSE	FALSE	T	C	3.29849e-06	3	3.57426e-06	0.211573	0.65	-2.45187	2.52898	0.939949	0.33	3
3:49651722:C:T	chr3	49651722	C	T	chr3_49651722_C_T	PASS	3.29849e-06	4.39796e-06	909508	3	NM_003458.4	ENST00000296452	ENSG00000164061	protein_coding	BSN	synonymous_variant	0	0.338	NA	NA	NA	NA	SYN	S	722	FALSE	FALSE	T	C	3.29849e-06	3	2.38284e-06	0.255035	0.61	-0.132984	3.09735	0.00184339	0.97	2
3:49651723:G:C	chr3	49651723	G	C	chr3_49651723_G_A;chr3_49651723_G_C	PASS	3.29849e-06	4.39796e-06	909508	3	NM_003458.4	ENST00000296452	ENSG00000164061	protein_coding	BSN	missense_variant	0	22.7	0.073	deleterious(0.03)	benign(0.18)	NA	MISSENSE	E/Q	723	TRUE	FALSE	C	G	3.29849e-06	3	3.57426e-06	0.209557	0.65	1.66621	2.52899	0.434076	0.51	3
3:49651731:C:G	chr3	49651731	C	G	chr3_49651731_C_G	PASS	2.19899e-06	4.39796e-06	909508	2	NM_003458.4	ENST00000296452	ENSG00000164061	protein_coding	BSN	missense_variant	4.6467e-05	16.02	0.017	tolerated(0.05)	benign(0.045)	NA	MISSENSE	H/Q	725	FALSE	FALSE	G	C	2.19899e-06	2	1.19142e-06	0.221403	0.64	-5.03917	4.38026	1.32349	0.25	1
3:49651734:G:C	chr3	49651734	G	C	chr3_49651734_G_C	PASS	0.000163825	4.39796e-06	909508	149	NM_003458.4	ENST00000296452	ENSG00000164061	protein_coding	BSN	missense_variant	0.000108426	23.4	0.122	deleterious(0)	probably_damaging(0.976)	NA	MISSENSE	K/N	726	FALSE	FALSE	C	G	0.000163825	149	0.000173947	3.64685	0.056	-0.852692	0.362596	5.53015	0.019	146
3:49651735:G:T	chr3	49651735	G	T	chr3_49651735_G_T	PASS	2.08904e-05	4.39796e-06	909508	19	NM_003458.4	ENST00000296452	ENSG00000164061	protein_coding	BSN	missense_variant	0	15.97	0.078	tolerated(1)	benign(0)	NA	MISSENSE	V/L	727	FALSE	FALSE	T	G	2.08904e-05	19	2.14456e-05	0.00395107	0.95	-0.462502	1.03249	0.200658	0.65	18
3:49651737:G:T	chr3	49651737	G	T	chr3_49651737_G_T;chr3_49651737_G_A	PASS	5.49748e-06	4.39796e-06	909508	5	NM_003458.4	ENST00000296452	ENSG00000164061	protein_coding	BSN	synonymous_variant	0	6.56	NA	NA	NA	NA	SYN	V	727	TRUE	FALSE	T	G	5.49748e-06	5	5.9571e-06	0.0258423	0.87	0.841957	1.95893	0.184731	0.67	5
3:49651744:A:G	chr3	49651744	A	G	chr3_49651744_A_G	PASS	1.0995e-06	4.39796e-06	909508	1	NM_003458.4	ENST00000296452	ENSG00000164061	protein_coding	BSN	missense_variant	0	21.1	0.076	deleterious(0.03)	benign(0.006)	NA	MISSENSE	S/G	730	FALSE	FALSE	G	A	1.0995e-06	1	1.19142e-06	0.0359512	0.85	2.5984	4.38026	0.351894	0.55	1
3:49651750:C:A	chr3	49651750	C	A	chr3_49651750_C_A;chr3_49651750_C_T	PASS	3.73829e-05	6.59694e-06	909506	34	NM_003458.4	ENST00000296452	ENSG00000164061	protein_coding	BSN	synonymous_variant	0	6.791	NA	NA	NA	NA	SYN	R	732	TRUE	FALSE	A	C	3.73829e-05	34	4.05084e-05	0.202619	0.65	-0.203493	0.751237	0.0733743	0.79	34
3:49651750:C:T	chr3	49651750	C	T	chr3_49651750_C_A;chr3_49651750_C_T	PASS	3.29849e-06	6.59694e-06	909506	3	NM_003458.4	ENST00000296452	ENSG00000164061	protein_coding	BSN	missense_variant	0	23.5	0.139	deleterious(0.03)	probably_damaging(0.952)	NA	MISSENSE	R/W	732	TRUE	FALSE	T	C	3.29849e-06	3	2.38285e-06	0.173801	0.68	1.14645	3.09733	0.137005	0.71	2
3:49651751:G:A	chr3	49651751	G	A	chr3_49651751_G_A;chr3_49651751_G_C	PASS	0.000144034	4.39796e-06	909508	131	NM_003458.4	ENST00000296452	ENSG00000164061	protein_coding	BSN	missense_variant	9.29454e-05	18.7	0.031	tolerated(0.11)	benign(0.081)	NA	MISSENSE	R/Q	732	TRUE	FALSE	A	G	0.000144034	131	0.000156076	0.0314282	0.86	0.0957177	0.382826	0.0625148	0.8	131
3:49651760:T:C	chr3	49651760	T	C	chr3_49651760_T_C	PASS	2.19898e-06	0	909512	2	NM_003458.4	ENST00000296452	ENSG00000164061	protein_coding	BSN	missense_variant	0	21.9	0.263	deleterious(0.01)	benign(0.225)	NA	MISSENSE	L/P	735	FALSE	FALSE	C	T	2.19898e-06	2	2.38284e-06	0.532407	0.47	0.728606	3.09731	0.055337	0.81	2
3:49651764:G:A	chr3	49651764	G	A	chr3_49651764_G_A	PASS	1.09949e-06	0	909512	1	NM_003458.4	ENST00000296452	ENSG00000164061	protein_coding	BSN	synonymous_variant	0	3.446	NA	NA	NA	NA	SYN	Q	736	FALSE	FALSE	A	G	1.09949e-06	1	1.19142e-06	0.0669818	0.8	-2.50077	4.38025	0.325948	0.57	1
3:49651767:C:T	chr3	49651767	C	T	chr3_49651767_C_T	PASS	1.09949e-06	0	909512	1	NM_003458.4	ENST00000296452	ENSG00000164061	protein_coding	BSN	synonymous_variant	0	4.241	NA	NA	NA	NA	SYN	A	737	FALSE	FALSE	T	C	1.09949e-06	1	1.19142e-06	0.0149762	0.9	-1.47756	4.38024	0.113787	0.74	1
3:49651772:G:A	chr3	49651772	G	A	chr3_49651772_G_A	PASS	2.19898e-06	0	909512	2	NM_003458.4	ENST00000296452	ENSG00000164061	protein_coding	BSN	missense_variant	0	16.14	0.023	deleterious(0.04)	benign(0.068)	NA	MISSENSE	G/D	739	FALSE	FALSE	A	G	2.19898e-06	2	2.38284e-06	0.157548	0.69	-2.4723	3.09734	0.637124	0.42	2
3:49651777:G:A	chr3	49651777	G	A	chr3_49651777_G_A	PASS	0.287615	0.00159206	908064	261173	NM_003458.4	ENST00000296452	ENSG00000164061	protein_coding	BSN	missense_variant	0.290226	7.711	0.072	tolerated(0.66)	benign(0.006)	NA	MISSENSE	A/T	741	FALSE	FALSE	A	G	0.287615	261173	0.289082	82.6557	9.8e-20	-0.0906765	0.0105441	73.9548	8e-18	242637
3:49651783:A:G	chr3	49651783	A	G	chr3_49651783_A_G	PASS	7.36659e-05	0	909512	67	NM_003458.4	ENST00000296452	ENSG00000164061	protein_coding	BSN	missense_variant	1.5488e-05	2.08	0.031	tolerated(0.59)	benign(0)	NA	MISSENSE	S/G	743	FALSE	FALSE	G	A	7.36659e-05	67	7.9825e-05	0.578798	0.45	-0.454166	0.535183	0.720151	0.4	67
3:49651786:G:A	chr3	49651786	G	A	chr3_49651786_G_A	PASS	1.09949e-06	0	909512	1	NM_003458.4	ENST00000296452	ENSG00000164061	protein_coding	BSN	missense_variant	0	15.82	0.052	tolerated(0.12)	benign(0)	NA	MISSENSE	E/K	744	FALSE	FALSE	A	G	1.09949e-06	1	1.19142e-06	0.0261319	0.87	1.65115	4.38024	0.142094	0.71	1
3:49651789:C:T	chr3	49651789	C	T	chr3_49651789_C_T	PASS	8.90587e-05	0	909512	81	NM_003458.4	ENST00000296452	ENSG00000164061	protein_coding	BSN	missense_variant	9.29426e-05	14.84	0.051	tolerated(0.07)	benign(0)	NA	MISSENSE	R/W	745	FALSE	FALSE	T	C	8.90587e-05	81	8.33993e-05	0.257069	0.61	-0.0497959	0.523612	0.00904416	0.92	70
3:49651790:G:A	chr3	49651790	G	A	chr3_49651790_G_A	PASS	6.59696e-06	2.19898e-06	909510	6	NM_003458.4	ENST00000296452	ENSG00000164061	protein_coding	BSN	missense_variant	0	1.649	0.019	tolerated(0.31)	benign(0)	NA	MISSENSE	R/Q	745	FALSE	FALSE	A	G	6.59696e-06	6	7.14851e-06	0.0917182	0.76	0.82485	1.78826	0.21276	0.64	6
3:49651791:G:A	chr3	49651791	G	A	chr3_49651791_G_A	PASS	1.09949e-06	0	909512	1	NM_003458.4	ENST00000296452	ENSG00000164061	protein_coding	BSN	synonymous_variant	0	5.896	NA	NA	NA	NA	SYN	R	745	FALSE	FALSE	A	G	1.09949e-06	1	1.19142e-06	0.162143	0.69	-3.93181	4.38031	0.805706	0.37	1
3:49651793:G:A	chr3	49651793	G	A	chr3_49651793_G_A	PASS	1.09949e-06	0	909512	1	NM_003458.4	ENST00000296452	ENSG00000164061	protein_coding	BSN	missense_variant	0	14.36	0.051	tolerated(0.11)	benign(0.015)	NA	MISSENSE	S/N	746	FALSE	FALSE	A	G	1.09949e-06	1	1.19142e-06	0.289863	0.59	0.402161	4.38069	0.00842783	0.93	1
3:49651799:C:T	chr3	49651799	C	T	chr3_49651799_C_T	PASS	1.09949e-06	0	909512	1	NM_003458.4	ENST00000296452	ENSG00000164061	protein_coding	BSN	missense_variant	0	8.709	0.027	tolerated(0.18)	benign(0)	NA	MISSENSE	P/L	748	FALSE	FALSE	T	C	1.09949e-06	1	1.19142e-06	1.03752	0.31	-5.93427	4.38023	1.83544	0.18	1
3:49651800:A:G	chr3	49651800	A	G	chr3_49651800_A_G	PASS	4.39796e-06	0	909512	4	NM_003458.4	ENST00000296452	ENSG00000164061	protein_coding	BSN	synonymous_variant	0	0.536	NA	NA	NA	NA	SYN	P	748	FALSE	FALSE	G	A	4.39796e-06	4	1.19142e-06	9.01391e-05	0.99	0.623314	4.38048	0.0202474	0.89	1
3:49651805:C:T	chr3	49651805	C	T	chr3_49651805_C_T	PASS	4.39796e-06	0	909512	4	NM_003458.4	ENST00000296452	ENSG00000164061	protein_coding	BSN	missense_variant	0	6.123	0.027	tolerated(0.11)	benign(0.094)	NA	MISSENSE	S/F	750	FALSE	FALSE	T	C	4.39796e-06	4	4.76567e-06	2.07124	0.15	2.72215	2.19014	1.54483	0.21	4
3:49651806:C:G	chr3	49651806	C	G	chr3_49651806_C_G	PASS	4.39796e-06	0	909512	4	NM_003458.4	ENST00000296452	ENSG00000164061	protein_coding	BSN	synonymous_variant	0	0.9	NA	NA	NA	NA	SYN	S	750	FALSE	FALSE	G	C	4.39796e-06	4	4.76567e-06	0.368275	0.54	-2.14482	2.19015	0.959034	0.33	4
3:49651809:C:G	chr3	49651809	C	G	chr3_49651809_C_T;chr3_49651809_C_G	PASS	1.53929e-05	0	909512	14	NM_003458.4	ENST00000296452	ENSG00000164061	protein_coding	BSN	missense_variant	0	0.21	0.001	tolerated(0.7)	benign(0)	NA	MISSENSE	S/R	751	TRUE	FALSE	G	C	1.53929e-05	14	1.66799e-05	0.307369	0.58	0.0204501	1.17073	0.000305127	0.99	14
3:49651809:C:T	chr3	49651809	C	T	chr3_49651809_C_T;chr3_49651809_C_G	PASS	1.86914e-05	2.19898e-06	909510	17	NM_003458.4	ENST00000296452	ENSG00000164061	protein_coding	BSN	synonymous_variant	7.7421e-05	1.023	NA	NA	NA	NA	SYN	S	751	TRUE	FALSE	T	C	1.86914e-05	17	2.02542e-05	0.139118	0.71	-0.457711	1.06242	0.185605	0.67	17
3:49651810:G:A	chr3	49651810	G	A	chr3_49651810_G_A	PASS	7.69645e-06	2.19898e-06	909510	7	NM_003458.4	ENST00000296452	ENSG00000164061	protein_coding	BSN	missense_variant	0	0.051	0.018	tolerated(1)	benign(0)	NA	MISSENSE	G/S	752	FALSE	FALSE	A	G	7.69645e-06	7	7.14852e-06	0.00694832	0.93	0.180195	1.78827	0.0101535	0.92	6
3:49651811:G:T	chr3	49651811	G	T	chr3_49651811_G_T	PASS	2.19898e-06	0	909512	2	NM_003458.4	ENST00000296452	ENSG00000164061	protein_coding	BSN	missense_variant	0	5.117	0.062	tolerated(0.3)	benign(0)	NA	MISSENSE	G/V	752	FALSE	FALSE	T	G	2.19898e-06	2	2.38284e-06	0.897145	0.34	-0.579023	3.09732	0.0349478	0.85	2
3:49651818:C:A	chr3	49651818	C	A	chr3_49651818_C_T;chr3_49651818_C_A	PASS	1.09949e-06	0	909512	1	NM_003458.4	ENST00000296452	ENSG00000164061	protein_coding	BSN	synonymous_variant	0	0.025	NA	NA	NA	NA	SYN	G	754	TRUE	FALSE	A	C	1.09949e-06	1	1.19142e-06	2.134	0.14	-5.57815	4.38032	1.62169	0.2	1
3:49651818:C:T	chr3	49651818	C	T	chr3_49651818_C_T;chr3_49651818_C_A	PASS	1.09949e-05	0	909512	10	NM_003458.4	ENST00000296452	ENSG00000164061	protein_coding	BSN	synonymous_variant	3.09684e-05	0.035	NA	NA	NA	NA	SYN	G	754	TRUE	FALSE	T	C	1.09949e-05	10	7.14851e-06	0.0605713	0.81	-0.714376	1.78826	0.159585	0.69	6
3:49651819:G:A	chr3	49651819	G	A	chr3_49651819_G_A	PASS	5.49745e-06	0	909512	5	NM_003458.4	ENST00000296452	ENSG00000164061	protein_coding	BSN	missense_variant	4.64483e-05	16.95	0.017	tolerated(0.12)	benign(0)	NA	MISSENSE	E/K	755	FALSE	FALSE	A	G	5.49745e-06	5	4.76567e-06	0.732967	0.39	-1.28883	2.19014	0.346295	0.56	4
3:49651822:G:A	chr3	49651822	G	A	chr3_49651822_G_A	PASS	6.59694e-06	0	909512	6	NM_003458.4	ENST00000296452	ENSG00000164061	protein_coding	BSN	missense_variant	0	15	0.096	tolerated(0.36)	benign(0.001)	NA	MISSENSE	E/K	756	FALSE	FALSE	A	G	6.59694e-06	6	7.14851e-06	1.40845	0.24	-0.789892	1.78827	0.195105	0.66	6
3:49651834:C:T	chr3	49651834	C	T	chr3_49651834_C_T	PASS	1.86913e-05	0	909512	17	NM_003458.4	ENST00000296452	ENSG00000164061	protein_coding	BSN	missense_variant	1.54842e-05	23.4	0.158	deleterious(0)	probably_damaging(0.995)	NA	MISSENSE	R/W	760	FALSE	FALSE	T	C	1.86913e-05	17	2.02541e-05	0.269428	0.6	1.16957	1.06241	1.21191	0.27	17
3:49651835:G:A	chr3	49651835	G	A	chr3_49651835_G_A	PASS	0.000101153	0	909512	92	NM_003458.4	ENST00000296452	ENSG00000164061	protein_coding	BSN	missense_variant	0.000139353	24.5	0.144	tolerated(0.07)	probably_damaging(0.965)	NA	MISSENSE	R/Q	760	FALSE	FALSE	A	G	0.000101153	92	0.000104845	0.164083	0.69	-0.172205	0.466988	0.135981	0.71	88
3:49651837:C:T	chr3	49651837	C	T	chr3_49651837_C_T	PASS	3.29848e-06	2.19898e-06	909510	3	NM_003458.4	ENST00000296452	ENSG00000164061	protein_coding	BSN	missense_variant	0	23.9	0.124	deleterious(0.03)	possibly_damaging(0.745)	NA	MISSENSE	P/S	761	FALSE	FALSE	T	C	3.29848e-06	3	3.57425e-06	1.48881	0.22	-2.64813	2.52893	1.09649	0.3	3
3:49651838:C:G	chr3	49651838	C	G	chr3_49651838_C_G;chr3_49651838_C_T	PASS	7.03674e-05	0	909512	64	NM_003458.4	ENST00000296452	ENSG00000164061	protein_coding	BSN	missense_variant	1.54856e-05	24.7	0.262	deleterious(0.01)	probably_damaging(0.982)	NA	MISSENSE	P/R	761	TRUE	FALSE	G	C	7.03674e-05	64	7.38679e-05	0.414531	0.52	-0.296171	0.556343	0.2834	0.59	62
3:49651838:C:T	chr3	49651838	C	T	chr3_49651838_C_G;chr3_49651838_C_T	PASS	1.09949e-06	0	909512	1	NM_003458.4	ENST00000296452	ENSG00000164061	protein_coding	BSN	missense_variant	0	25.1	0.217	deleterious(0)	probably_damaging(0.976)	NA	MISSENSE	P/L	761	TRUE	FALSE	T	C	1.09949e-06	1	1.19142e-06	0.287207	0.59	-1.84068	4.38088	0.176536	0.67	1
3:49651842:C:T	chr3	49651842	C	T	chr3_49651842_C_T;chr3_49651842_C_A	PASS	1.0995e-06	4.39796e-06	909508	1	NM_003458.4	ENST00000296452	ENSG00000164061	protein_coding	BSN	synonymous_variant	0	6.49	NA	NA	NA	NA	SYN	H	762	TRUE	FALSE	T	C	1.0995e-06	1	1.19142e-06	0.26551	0.61	-2.22577	4.38025	0.258204	0.61	1
3:49651850:C:T	chr3	49651850	C	T	chr3_49651850_C_T	PASS	1.42934e-05	0	909512	13	NM_003458.4	ENST00000296452	ENSG00000164061	protein_coding	BSN	missense_variant	3.09684e-05	25.4	0.232	deleterious(0.01)	probably_damaging(0.981)	NA	MISSENSE	S/F	765	FALSE	FALSE	T	C	1.42934e-05	13	1.54884e-05	1.89595	0.17	1.56	1.21489	1.64883	0.2	13
3:49651851:C:T	chr3	49651851	C	T	chr3_49651851_C_T	PASS	2.19898e-06	0	909512	2	NM_003458.4	ENST00000296452	ENSG00000164061	protein_coding	BSN	synonymous_variant	0	8.901	NA	NA	NA	NA	SYN	S	765	FALSE	FALSE	T	C	2.19898e-06	2	2.38284e-06	1.73546	0.19	3.3205	3.09733	1.1493	0.28	2
3:49651856:C:T	chr3	49651856	C	T	chr3_49651856_C_T	PASS	1.20944e-05	2.19898e-06	909510	11	NM_003458.4	ENST00000296452	ENSG00000164061	protein_coding	BSN	missense_variant	1.54842e-05	15.85	0.031	tolerated(0.35)	benign(0.006)	NA	MISSENSE	T/M	767	FALSE	FALSE	T	C	1.20944e-05	11	1.07228e-05	0.000811966	0.98	-0.722293	1.46015	0.244699	0.62	9
3:49651857:G:A	chr3	49651857	G	A	chr3_49651857_G_A	PASS	9.89544e-06	2.19898e-06	909510	9	NM_003458.4	ENST00000296452	ENSG00000164061	protein_coding	BSN	synonymous_variant	1.54875e-05	9.456	NA	NA	NA	NA	SYN	T	767	FALSE	FALSE	A	G	9.89544e-06	9	7.14852e-06	1.33863	0.25	2.5534	1.78825	2.03883	0.15	6
3:49651868:TTGACTC:T	chr3	49651868	TTGACTC	T	chr3_49651868_TTGACTC_T;chr3_49651869_T_C	PASS	2.199e-06	6.59694e-06	909506	2	NM_003458.4	ENST00000296452	ENSG00000164061	protein_coding	BSN	inframe_deletion	0	18.67	NA	NA	NA	NA	INFRAME	FDS/F	771-773	TRUE	TRUE	T	TTGACTC	2.199e-06	2	1.19143e-06	2.23342	0.14	-7.2365	4.38025	2.72935	0.099	1
3:49651869:T:C	chr3	49651869	T	C	chr3_49651868_TTGACTC_T;chr3_49651869_T_C	PASS	1.0995e-06	6.59694e-06	909506	1	NM_003458.4	ENST00000296452	ENSG00000164061	protein_coding	BSN	synonymous_variant	0	4.526	NA	NA	NA	NA	SYN	F	771	TRUE	FALSE	C	T	1.0995e-06	1	1.19143e-06	0.455077	0.5	-1.73486	4.38028	0.156864	0.69	1
3:49651876:G:C	chr3	49651876	G	C	chr3_49651876_G_C	PASS	2.19898e-06	0	909512	2	NM_003458.4	ENST00000296452	ENSG00000164061	protein_coding	BSN	missense_variant	0	26.8	0.202	deleterious(0)	possibly_damaging(0.871)	NA	MISSENSE	D/H	774	FALSE	FALSE	C	G	2.19898e-06	2	2.38284e-06	0.285838	0.59	2.31703	3.09757	0.559526	0.45	2
3:49651888:G:A	chr3	49651888	G	A	chr3_49651888_G_A	PASS	1.09949e-06	0	909512	1	NM_003458.4	ENST00000296452	ENSG00000164061	protein_coding	BSN	missense_variant	0	22.8	0.121	tolerated(0.22)	benign(0.287)	NA	MISSENSE	E/K	778	FALSE	FALSE	A	G	1.09949e-06	1	1.19142e-06	0.19034	0.66	1.85232	4.38029	0.178824	0.67	1
3:49651892:A:C	chr3	49651892	A	C	chr3_49651892_A_C	PASS	3.29847e-06	0	909512	3	NM_003458.4	ENST00000296452	ENSG00000164061	protein_coding	BSN	missense_variant	0	26.1	0.126	deleterious(0)	possibly_damaging(0.79)	NA	MISSENSE	D/A	779	FALSE	FALSE	C	A	3.29847e-06	3	3.57425e-06	1.29533	0.26	2.16803	2.52897	0.734931	0.39	3
3:49651908:C:G	chr3	49651908	C	G	chr3_49651908_C_G;chr3_49651908_C_T	PASS	5.49747e-05	2.19898e-06	909510	50	NM_003458.4	ENST00000296452	ENSG00000164061	protein_coding	BSN	missense_variant	9.29109e-05	0.427	0.042	tolerated(0.61)	benign(0.003)	NA	MISSENSE	D/E	784	TRUE	FALSE	G	C	5.49747e-05	50	5.36139e-05	0.740068	0.39	0.535228	0.653008	0.671801	0.41	45
3:49651909:G:A	chr3	49651909	G	A	chr3_49651909_G_A	PASS	6.04723e-05	4.39796e-06	909508	55	NM_003458.4	ENST00000296452	ENSG00000164061	protein_coding	BSN	missense_variant	9.29109e-05	22.4	0.079	tolerated(0.14)	benign(0.097)	NA	MISSENSE	E/K	785	FALSE	FALSE	A	G	6.04723e-05	55	6.55283e-05	0.23977	0.62	-0.614994	0.590679	1.08402	0.3	55
3:49651920:T:C	chr3	49651920	T	C	chr3_49651920_T_C	PASS	1.09949e-06	0	909512	1	NM_003458.4	ENST00000296452	ENSG00000164061	protein_coding	BSN	synonymous_variant	0	2.461	NA	NA	NA	NA	SYN	A	788	FALSE	FALSE	C	T	1.09949e-06	1	1.19142e-06	0.11261	0.74	0.661415	4.38024	0.022801	0.88	1
3:49651924:T:C	chr3	49651924	T	C	chr3_49651924_T_C	PASS	1.09949e-06	0	909512	1	NM_003458.4	ENST00000296452	ENSG00000164061	protein_coding	BSN	missense_variant	0	19.58	0.116	tolerated(0.1)	benign(0.13)	NA	MISSENSE	W/R	790	FALSE	FALSE	C	T	1.09949e-06	1	1.19142e-06	1.10265	0.29	-4.45951	4.38045	1.03642	0.31	1
3:49651928:G:C	chr3	49651928	G	C	chr3_49651928_G_C	PASS	1.09949e-06	0	909512	1	NM_003458.4	ENST00000296452	ENSG00000164061	protein_coding	BSN	missense_variant	1.54861e-05	15.57	0.042	tolerated(0.22)	benign(0.014)	NA	MISSENSE	R/T	791	FALSE	FALSE	C	G	1.09949e-06	1	1.19142e-06	1.66813	0.2	-6.3199	4.38025	2.08172	0.15	1
3:49651930:C:T	chr3	49651930	C	T	chr3_49651930_C_T	PASS	1.53929e-05	0	909512	14	NM_003458.4	ENST00000296452	ENSG00000164061	protein_coding	BSN	missense_variant	0	17.01	0.03	deleterious(0.03)	benign(0.249)	NA	MISSENSE	R/C	792	FALSE	FALSE	T	C	1.53929e-05	14	1.54884e-05	0.00290329	0.96	-0.154055	1.21489	0.0160798	0.9	13
3:49651931:G:A	chr3	49651931	G	A	chr3_49651931_G_A	PASS	1.09949e-06	0	909512	1	NM_003458.4	ENST00000296452	ENSG00000164061	protein_coding	BSN	missense_variant	0.000108406	0.142	0.012	tolerated(0.25)	benign(0)	NA	MISSENSE	R/H	792	FALSE	FALSE	A	G	1.09949e-06	1	1.19142e-06	0.223515	0.64	-0.620746	4.38028	0.0200828	0.89	1
3:49651933:C:T	chr3	49651933	C	T	chr3_49651933_C_T	PASS	1.31939e-05	0	909512	12	NM_003458.4	ENST00000296452	ENSG00000164061	protein_coding	BSN	missense_variant	6.1954e-05	19.89	0.117	deleterious(0)	benign(0.232)	NA	MISSENSE	R/W	793	FALSE	FALSE	T	C	1.31939e-05	12	1.4297e-05	0.0648297	0.8	-0.256855	1.2645	0.041261	0.84	12
3:49651934:G:A	chr3	49651934	G	A	chr3_49651934_G_A	PASS	5.49745e-06	0	909512	5	NM_003458.4	ENST00000296452	ENSG00000164061	protein_coding	BSN	missense_variant	0	8.926	0.075	tolerated(1)	benign(0)	NA	MISSENSE	R/Q	793	FALSE	FALSE	A	G	5.49745e-06	5	1.19142e-06	0.387198	0.53	-2.00138	4.38026	0.208766	0.65	1
3:49651935:G:T	chr3	49651935	G	T	chr3_49651935_G_T	PASS	1.97908e-05	0	909512	18	NM_003458.4	ENST00000296452	ENSG00000164061	protein_coding	BSN	synonymous_variant	1.54866e-05	5.239	NA	NA	NA	NA	SYN	R	793	FALSE	FALSE	T	G	1.97908e-05	18	2.02541e-05	0.650278	0.42	0.622234	1.0624	0.343031	0.56	17
3:49651943:A:G	chr3	49651943	A	G	chr3_49651943_A_G	PASS	7.69644e-06	0	909512	7	NM_003458.4	ENST00000296452	ENSG00000164061	protein_coding	BSN	missense_variant	0	13.1	0.016	tolerated(0.37)	benign(0.001)	NA	MISSENSE	Q/R	796	FALSE	FALSE	G	A	7.69644e-06	7	8.33993e-06	1.09001	0.3	1.82616	1.6556	1.21665	0.27	7
3:49651945:C:G	chr3	49651945	C	G	chr3_49651945_C_G	PASS	1.31939e-05	0	909512	12	NM_003458.4	ENST00000296452	ENSG00000164061	protein_coding	BSN	missense_variant	3.09751e-05	7.81	0.067	tolerated(0.15)	benign(0)	NA	MISSENSE	Q/E	797	FALSE	FALSE	G	C	1.31939e-05	12	1.4297e-05	0.0977692	0.75	0.0683871	1.26451	0.00292486	0.96	12
3:49651946:A:G	chr3	49651946	A	G	chr3_49651946_A_G	PASS	2.19898e-06	0	909512	2	NM_003458.4	ENST00000296452	ENSG00000164061	protein_coding	BSN	missense_variant	0	0.036	0.125	tolerated(1)	benign(0)	NA	MISSENSE	Q/R	797	FALSE	FALSE	G	A	2.19898e-06	2	2.38284e-06	4.64639	0.031	6.729	3.09743	4.71953	0.03	2
3:49651948:G:A	chr3	49651948	G	A	chr3_49651948_G_A;chr3_49651948_G_C	PASS	1.09949e-06	0	909512	1	NM_003458.4	ENST00000296452	ENSG00000164061	protein_coding	BSN	missense_variant	0	22.8	0.093	deleterious(0.01)	benign(0.037)	NA	MISSENSE	D/N	798	TRUE	FALSE	A	G	1.09949e-06	1	1.19142e-06	0.0424913	0.84	-1.68009	4.38037	0.147111	0.7	1
3:49651951:A:G	chr3	49651951	A	G	chr3_49651951_A_G	PASS	9.89542e-06	0	909512	9	NM_003458.4	ENST00000296452	ENSG00000164061	protein_coding	BSN	missense_variant	0	2.833	0.051	tolerated(0.5)	benign(0)	NA	MISSENSE	T/A	799	FALSE	FALSE	G	A	9.89542e-06	9	5.95709e-06	0.0194992	0.89	0.577023	1.95893	0.0867661	0.77	5
3:49651953:T:C	chr3	49651953	T	C	chr3_49651953_T_C	PASS	1.09949e-06	0	909512	1	NM_003458.4	ENST00000296452	ENSG00000164061	protein_coding	BSN	synonymous_variant	0	0.361	NA	NA	NA	NA	SYN	T	799	FALSE	FALSE	C	T	1.09949e-06	1	1.19142e-06	0.746134	0.39	-1.89331	4.38035	0.186821	0.67	1
3:49651956:C:T	chr3	49651956	C	T	chr3_49651956_C_T	PASS	9.89546e-06	4.39796e-06	909508	9	NM_003458.4	ENST00000296452	ENSG00000164061	protein_coding	BSN	synonymous_variant	0	0.066	NA	NA	NA	NA	SYN	A	800	FALSE	FALSE	T	C	9.89546e-06	9	1.07228e-05	0.00307598	0.96	0.523739	1.4601	0.128666	0.72	9
3:49651957:G:A	chr3	49651957	G	A	chr3_49651957_G_A	PASS	6.15716e-05	2.19898e-06	909510	56	NM_003458.4	ENST00000296452	ENSG00000164061	protein_coding	BSN	missense_variant	9.29138e-05	22.9	0.121	deleterious(0.03)	benign(0.166)	NA	MISSENSE	E/K	801	FALSE	FALSE	A	G	6.15716e-05	56	6.67196e-05	1.01975	0.31	-0.747256	0.585403	1.6294	0.2	56
3:49651968:C:T	chr3	49651968	C	T	chr3_49651968_C_T	PASS	1.20944e-05	0	909512	11	NM_003458.4	ENST00000296452	ENSG00000164061	protein_coding	BSN	synonymous_variant	1.54861e-05	0.183	NA	NA	NA	NA	SYN	D	804	FALSE	FALSE	T	C	1.20944e-05	11	1.19142e-05	0.377678	0.54	-0.103566	1.3852	0.00559	0.94	10
3:49651969:G:A	chr3	49651969	G	A	chr3_49651969_G_A	PASS	5.05766e-05	0	909512	46	NM_003458.4	ENST00000296452	ENSG00000164061	protein_coding	BSN	missense_variant	9.29339e-05	22.6	0.186	tolerated(0.07)	benign(0.397)	NA	MISSENSE	D/N	805	FALSE	FALSE	A	G	5.05766e-05	46	5.36138e-05	0.00181506	0.97	-0.196706	0.653041	0.0907306	0.76	45
3:49651977:C:T	chr3	49651977	C	T	chr3_49651977_C_T	PASS	4.39796e-06	0	909512	4	NM_003458.4	ENST00000296452	ENSG00000164061	protein_coding	BSN	synonymous_variant	0	8.337	NA	NA	NA	NA	SYN	G	807	FALSE	FALSE	T	C	4.39796e-06	4	4.76567e-06	0.949495	0.33	-1.85709	2.19013	0.718995	0.4	4
3:49651980:C:T	chr3	49651980	C	T	chr3_49651980_C_T	PASS	3.29847e-06	0	909512	3	NM_003458.4	ENST00000296452	ENSG00000164061	protein_coding	BSN	synonymous_variant	0	8.377	NA	NA	NA	NA	SYN	S	808	FALSE	FALSE	T	C	3.29847e-06	3	3.57425e-06	0.0308709	0.86	1.31369	2.52894	0.26984	0.6	3
3:49651983:A:G	chr3	49651983	A	G	chr3_49651983_A_G	PASS	2.19898e-05	0	909512	20	NM_003458.4	ENST00000296452	ENSG00000164061	protein_coding	BSN	synonymous_variant	3.09761e-05	5.819	NA	NA	NA	NA	SYN	Q	809	FALSE	FALSE	G	A	2.19898e-05	20	2.02541e-05	0.490487	0.48	-0.997456	1.0624	0.881471	0.35	17
3:49651992:C:T	chr3	49651992	C	T	chr3_49651992_C_T	PASS	0.000166023	0	909512	151	NM_003458.4	ENST00000296452	ENSG00000164061	protein_coding	BSN	synonymous_variant	0.000154871	0.055	NA	NA	NA	NA	SYN	H	812	FALSE	FALSE	T	C	0.000166023	151	0.000169181	0.0799758	0.78	-0.244191	0.367678	0.441088	0.51	142
3:49651993:G:A	chr3	49651993	G	A	chr3_49651993_G_A;chr3_49651993_G_T	PASS	2.19898e-06	0	909512	2	NM_003458.4	ENST00000296452	ENSG00000164061	protein_coding	BSN	missense_variant	0	24.8	0.092	deleterious(0)	possibly_damaging(0.646)	NA	MISSENSE	D/N	813	TRUE	FALSE	A	G	2.19898e-06	2	1.19142e-06	4.39396	0.036	6.50678	4.38026	2.20664	0.14	1
3:49651993:G:T	chr3	49651993	G	T	chr3_49651993_G_A;chr3_49651993_G_T	PASS	2.19898e-06	0	909512	2	NM_003458.4	ENST00000296452	ENSG00000164061	protein_coding	BSN	missense_variant	0	25	0.202	deleterious(0)	probably_damaging(0.956)	NA	MISSENSE	D/Y	813	TRUE	FALSE	T	G	2.19898e-06	2	2.38284e-06	0.637529	0.42	-3.19203	3.09732	1.06209	0.3	2
3:49651997:A:G	chr3	49651997	A	G	chr3_49651997_A_G	PASS	6.59694e-05	0	909512	60	NM_003458.4	ENST00000296452	ENSG00000164061	protein_coding	BSN	missense_variant	3.09722e-05	25.2	0.106	deleterious(0)	probably_damaging(0.921)	NA	MISSENSE	Y/C	814	FALSE	FALSE	G	A	6.59694e-05	60	6.67194e-05	0.0453916	0.83	0.155064	0.585379	0.0701689	0.79	56
3:49651998:T:C	chr3	49651998	T	C	chr3_49651998_T_C	PASS	3.29847e-06	0	909512	3	NM_003458.4	ENST00000296452	ENSG00000164061	protein_coding	BSN	synonymous_variant	0	0.181	NA	NA	NA	NA	SYN	Y	814	FALSE	FALSE	C	T	3.29847e-06	3	3.57425e-06	0.0172511	0.9	-0.574719	2.52896	0.0516446	0.82	3
3:49652002:G:A	chr3	49652002	G	A	chr3_49652002_G_A	PASS	1.09949e-06	0	909512	1	NM_003458.4	ENST00000296452	ENSG00000164061	protein_coding	BSN	missense_variant	0	23.4	0.113	deleterious(0.03)	benign(0.041)	NA	MISSENSE	E/K	816	FALSE	FALSE	A	G	1.09949e-06	1	1.19142e-06	0.301807	0.58	0.508813	4.38026	0.0134933	0.91	1
3:49652012:G:A	chr3	49652012	G	A	chr3_49652012_G_A	PASS	2.19898e-06	0	909512	2	NM_003458.4	ENST00000296452	ENSG00000164061	protein_coding	BSN	missense_variant	0	22.8	0.13	deleterious(0)	benign(0.045)	NA	MISSENSE	S/N	819	FALSE	FALSE	A	G	2.19898e-06	2	1.19142e-06	1.49984	0.22	-4.89776	4.38125	1.24968	0.26	1
3:49652016:G:T	chr3	49652016	G	T	chr3_49652016_G_T;chr3_49652016_G_C	PASS	5.6074e-05	0	909512	51	NM_003458.4	ENST00000296452	ENSG00000164061	protein_coding	BSN	missense_variant	1.54837e-05	21	0.118	deleterious(0)	possibly_damaging(0.628)	NA	MISSENSE	E/D	820	TRUE	FALSE	T	G	5.6074e-05	51	5.95709e-05	1.51866	0.22	-0.858549	0.619518	1.92053	0.17	50
3:49652019:T:A	chr3	49652019	T	A	chr3_49652019_T_A	PASS	2.19898e-06	0	909512	2	NM_003458.4	ENST00000296452	ENSG00000164061	protein_coding	BSN	synonymous_variant	1.54919e-05	2.93	NA	NA	NA	NA	SYN	G	821	FALSE	FALSE	A	T	2.19898e-06	2	2.38284e-06	0.666187	0.41	2.01165	3.09731	0.421831	0.52	2
3:49652020:G:A	chr3	49652020	G	A	chr3_49652020_G_A	PASS	2.19899e-06	2.19898e-06	909510	2	NM_003458.4	ENST00000296452	ENSG00000164061	protein_coding	BSN	missense_variant	0	23.4	0.08	deleterious(0.02)	benign(0.063)	NA	MISSENSE	G/S	822	FALSE	FALSE	A	G	2.19899e-06	2	2.38284e-06	2.0479	0.15	-4.00971	3.09735	1.67589	0.2	2
3:49652022:C:G	chr3	49652022	C	G	chr3_49652022_C_G	PASS	1.09949e-06	2.19898e-06	909510	1	NM_003458.4	ENST00000296452	ENSG00000164061	protein_coding	BSN	synonymous_variant	0	9.545	NA	NA	NA	NA	SYN	G	822	FALSE	FALSE	G	C	1.09949e-06	1	1.19142e-06	0.00115796	0.97	-0.632302	4.38027	0.0208376	0.89	1
3:49652024:T:C	chr3	49652024	T	C	chr3_49652024_T_C	PASS	2.19898e-06	0	909512	2	NM_003458.4	ENST00000296452	ENSG00000164061	protein_coding	BSN	missense_variant	0	23.5	0.034	deleterious(0.03)	benign(0.019)	NA	MISSENSE	L/P	823	FALSE	FALSE	C	T	2.19898e-06	2	2.38284e-06	0.204017	0.65	-1.27108	3.09732	0.168412	0.68	2
3:49652026:T:A	chr3	49652026	T	A	chr3_49652026_T_A	PASS	5.49747e-06	2.19898e-06	909510	5	NM_003458.4	ENST00000296452	ENSG00000164061	protein_coding	BSN	missense_variant	0	24.8	0.137	deleterious(0.04)	probably_damaging(0.971)	NA	MISSENSE	S/T	824	FALSE	FALSE	A	T	5.49747e-06	5	5.9571e-06	2.54095	0.11	-3.85676	1.95892	3.87625	0.049	5
3:49652027:C:G	chr3	49652027	C	G	chr3_49652027_C_G	PASS	8.79593e-06	0	909512	8	NM_003458.4	ENST00000296452	ENSG00000164061	protein_coding	BSN	missense_variant	1.54856e-05	24.9	0.198	deleterious(0)	probably_damaging(0.994)	NA	MISSENSE	S/C	824	FALSE	FALSE	G	C	8.79593e-06	8	7.14851e-06	0.315828	0.57	0.119037	1.78831	0.00443078	0.95	6
3:49652035:C:T	chr3	49652035	C	T	chr3_49652035_C_T	PASS	6.59694e-06	0	909512	6	NM_003458.4	ENST00000296452	ENSG00000164061	protein_coding	BSN	missense_variant	3.09703e-05	24.2	0.126	deleterious(0.01)	probably_damaging(0.946)	NA	MISSENSE	P/S	827	FALSE	FALSE	T	C	6.59694e-06	6	7.14851e-06	5.89372	0.015	3.2861	1.78839	3.37628	0.066	6
3:49652039:C:T	chr3	49652039	C	T	chr3_49652039_C_T	PASS	2.19898e-06	0	909512	2	NM_003458.4	ENST00000296452	ENSG00000164061	protein_coding	BSN	missense_variant	0	17.87	0.032	tolerated(0.09)	benign(0.058)	NA	MISSENSE	P/L	828	FALSE	FALSE	T	C	2.19898e-06	2	2.38284e-06	0.306408	0.58	4.15358	3.09731	1.79836	0.18	2
3:49652048:C:T	chr3	49652048	C	T	chr3_49652048_C_T	PASS	4.39796e-06	0	909512	4	NM_003458.4	ENST00000296452	ENSG00000164061	protein_coding	BSN	missense_variant	0	22.2	0.02	deleterious(0.04)	benign(0.084)	NA	MISSENSE	P/L	831	FALSE	FALSE	T	C	4.39796e-06	4	4.76567e-06	0.230353	0.63	0.838375	2.19014	0.146532	0.7	4
3:49652053:C:G	chr3	49652053	C	G	chr3_49652053_C_G	PASS	2.19898e-06	0	909512	2	NM_003458.4	ENST00000296452	ENSG00000164061	protein_coding	BSN	missense_variant	0	12.12	0.064	tolerated(0.07)	benign(0)	NA	MISSENSE	R/G	833	FALSE	FALSE	G	C	2.19898e-06	2	2.38284e-06	0.394435	0.53	1.70426	3.0973	0.302763	0.58	2
3:49652054:G:A	chr3	49652054	G	A	chr3_49652054_G_A	PASS	5.49745e-06	0	909512	5	NM_003458.4	ENST00000296452	ENSG00000164061	protein_coding	BSN	missense_variant	1.54928e-05	18.3	0.023	tolerated(0.19)	benign(0)	NA	MISSENSE	R/Q	833	FALSE	FALSE	A	G	5.49745e-06	5	4.76567e-06	1.7747	0.18	-3.28578	2.19033	2.2504	0.13	4
3:49652066:T:C	chr3	49652066	T	C	chr3_49652066_T_C	PASS	5.49745e-06	0	909512	5	NM_003458.4	ENST00000296452	ENSG00000164061	protein_coding	BSN	missense_variant	0	23.5	0.082	deleterious(0.03)	benign(0.34)	NA	MISSENSE	L/P	837	FALSE	FALSE	C	T	5.49745e-06	5	5.95709e-06	2.60588	0.11	3.51404	1.95891	3.21798	0.073	5
3:49652079:T:C	chr3	49652079	T	C	chr3_49652079_T_C	PASS	2.19899e-06	2.19898e-06	909510	2	NM_003458.4	ENST00000296452	ENSG00000164061	protein_coding	BSN	synonymous_variant	0	7.239	NA	NA	NA	NA	SYN	D	841	FALSE	FALSE	C	T	2.19899e-06	2	2.38284e-06	0.136565	0.71	-2.23249	3.09731	0.51953	0.47	2
3:49652084:T:C	chr3	49652084	T	C	chr3_49652084_T_C	PASS	1.09949e-06	2.19898e-06	909510	1	NM_003458.4	ENST00000296452	ENSG00000164061	protein_coding	BSN	missense_variant	0	25.4	0.266	deleterious(0)	possibly_damaging(0.838)	NA	MISSENSE	M/T	843	FALSE	FALSE	C	T	1.09949e-06	1	1.19142e-06	1.4138	0.23	-2.8449	4.38031	0.421818	0.52	1
3:49652085:G:A	chr3	49652085	G	A	chr3_49652085_G_A	PASS	6.59696e-06	2.19898e-06	909510	6	NM_003458.4	ENST00000296452	ENSG00000164061	protein_coding	BSN	missense_variant	0	21.8	0.195	tolerated(0.32)	benign(0.13)	NA	MISSENSE	M/I	843	FALSE	FALSE	A	G	6.59696e-06	6	7.14852e-06	0.243992	0.62	0.911259	1.78824	0.259675	0.61	6
3:49652086:C:G	chr3	49652086	C	G	chr3_49652086_C_G	PASS	1.20944e-05	2.19898e-06	909510	11	NM_003458.4	ENST00000296452	ENSG00000164061	protein_coding	BSN	missense_variant	0	24	0.297	deleterious(0)	probably_damaging(0.998)	NA	MISSENSE	R/G	844	FALSE	FALSE	G	C	1.20944e-05	11	1.31056e-05	0.000462923	0.98	0.377573	1.32072	0.0817293	0.77	11
3:49652087:G:A	chr3	49652087	G	A	chr3_49652087_G_A	PASS	1.09949e-06	0	909512	1	NM_003458.4	ENST00000296452	ENSG00000164061	protein_coding	BSN	missense_variant	0	29	0.442	deleterious(0)	probably_damaging(0.998)	NA	MISSENSE	R/Q	844	FALSE	FALSE	A	G	1.09949e-06	1	1.19142e-06	0.0648797	0.8	2.26346	4.38023	0.267024	0.61	1
3:49652089:C:T	chr3	49652089	C	T	chr3_49652089_C_T	PASS	2.19898e-06	0	909512	2	NM_003458.4	ENST00000296452	ENSG00000164061	protein_coding	BSN	missense_variant	0	26.9	0.202	deleterious(0)	possibly_damaging(0.828)	NA	MISSENSE	R/W	845	FALSE	FALSE	T	C	2.19898e-06	2	2.38284e-06	2.40485	0.12	5.05547	3.09732	2.66409	0.1	2
3:49652097:T:C	chr3	49652097	T	C	chr3_49652097_T_C	PASS	1.09949e-06	0	909512	1	NM_003458.4	ENST00000296452	ENSG00000164061	protein_coding	BSN	synonymous_variant	0	3.051	NA	NA	NA	NA	SYN	I	847	FALSE	FALSE	C	T	1.09949e-06	1	1.19142e-06	1.71906	0.19	8.16065	4.38027	3.47095	0.062	1
3:49652100:C:T	chr3	49652100	C	T	chr3_49652100_C_T	PASS	2.19898e-06	0	909512	2	NM_003458.4	ENST00000296452	ENSG00000164061	protein_coding	BSN	synonymous_variant	0	5.425	NA	NA	NA	NA	SYN	L	848	FALSE	FALSE	T	C	2.19898e-06	2	1.19142e-06	0.00139166	0.97	-0.0749111	4.38087	0.000292395	0.99	1
3:49652101:G:A	chr3	49652101	G	A	chr3_49652101_G_A	PASS	3.29847e-06	0	909512	3	NM_003458.4	ENST00000296452	ENSG00000164061	protein_coding	BSN	missense_variant	0	27.9	0.338	deleterious(0)	probably_damaging(0.996)	NA	MISSENSE	E/K	849	FALSE	FALSE	A	G	3.29847e-06	3	3.57425e-06	0.302633	0.58	1.27278	2.52896	0.253291	0.61	3
3:49652109:C:T	chr3	49652109	C	T	chr3_49652109_C_T	PASS	6.59699e-05	6.59694e-06	909506	60	NM_003458.4	ENST00000296452	ENSG00000164061	protein_coding	BSN	synonymous_variant	4.64569e-05	0.499	NA	NA	NA	NA	SYN	S	851	FALSE	FALSE	T	C	6.59699e-05	60	6.67199e-05	5.01348	0.025	1.15704	0.5854	3.90656	0.048	56
3:49652110:G:A	chr3	49652110	G	A	chr3_49652110_G_A	PASS	1.09949e-06	2.19898e-06	909510	1	NM_003458.4	ENST00000296452	ENSG00000164061	protein_coding	BSN	missense_variant	0	26.1	0.289	deleterious(0)	probably_damaging(0.962)	NA	MISSENSE	A/T	852	FALSE	FALSE	A	G	1.09949e-06	1	1.19142e-06	0.580683	0.45	-1.46521	4.38025	0.111893	0.74	1
3:49652112:C:T	chr3	49652112	C	T	chr3_49652112_C_T	PASS	5.49747e-06	2.19898e-06	909510	5	NM_003458.4	ENST00000296452	ENSG00000164061	protein_coding	BSN	synonymous_variant	0	1.026	NA	NA	NA	NA	SYN	A	852	FALSE	FALSE	T	C	5.49747e-06	5	4.76568e-06	3.30917	0.069	-2.80112	2.19015	1.63574	0.2	4
3:49652113:G:A	chr3	49652113	G	A	chr3_49652113_G_A	PASS	4.39796e-06	0	909512	4	NM_003458.4	ENST00000296452	ENSG00000164061	protein_coding	BSN	missense_variant	0	27.5	0.254	deleterious(0)	possibly_damaging(0.771)	NA	MISSENSE	E/K	853	FALSE	FALSE	A	G	4.39796e-06	4	4.76567e-06	0.506638	0.48	-1.01068	2.19016	0.21295	0.64	4
3:49652115:G:A	chr3	49652115	G	A	chr3_49652115_G_A	PASS	1.09949e-06	0	909512	1	NM_003458.4	ENST00000296452	ENSG00000164061	protein_coding	BSN	synonymous_variant	0	8.041	NA	NA	NA	NA	SYN	E	853	FALSE	FALSE	A	G	1.09949e-06	1	1.19142e-06	0.267345	0.61	2.9832	4.38027	0.463834	0.5	1
3:49652123:A:C	chr3	49652123	A	C	chr3_49652123_A_C	PASS	3.29848e-06	2.19898e-06	909510	3	NM_003458.4	ENST00000296452	ENSG00000164061	protein_coding	BSN	missense_variant	0	24.9	0.092	deleterious(0.01)	possibly_damaging(0.815)	NA	MISSENSE	N/T	856	FALSE	FALSE	C	A	3.29848e-06	3	3.57426e-06	1.00013	0.32	2.45639	2.52896	0.943428	0.33	3
3:49652124:C:T	chr3	49652124	C	T	chr3_49652124_C_T	PASS	1.09949e-06	0	909512	1	NM_003458.4	ENST00000296452	ENSG00000164061	protein_coding	BSN	synonymous_variant	0	9.105	NA	NA	NA	NA	SYN	N	856	FALSE	FALSE	T	C	1.09949e-06	1	1.19142e-06	0.23563	0.63	-2.96245	4.38023	0.457412	0.5	1
3:49652126:T:C	chr3	49652126	T	C	chr3_49652126_T_C	PASS	1.09949e-06	0	909512	1	NM_003458.4	ENST00000296452	ENSG00000164061	protein_coding	BSN	missense_variant	0	24.2	0.095	tolerated(0.27)	possibly_damaging(0.896)	NA	MISSENSE	L/P	857	FALSE	FALSE	C	T	1.09949e-06	1	1.19142e-06	0.395431	0.53	3.65334	4.38025	0.695638	0.4	1
3:49652133:G:A	chr3	49652133	G	A	chr3_49652133_G_A	PASS	2.19898e-06	0	909512	2	NM_003458.4	ENST00000296452	ENSG00000164061	protein_coding	BSN	synonymous_variant	0	6.448	NA	NA	NA	NA	SYN	E	859	FALSE	FALSE	A	G	2.19898e-06	2	2.38284e-06	3.48068	0.062	-4.40274	3.09729	2.02061	0.16	2
3:49652134:G:A	chr3	49652134	G	A	chr3_49652134_G_A	PASS	6.59694e-06	0	909512	6	NM_003458.4	ENST00000296452	ENSG00000164061	protein_coding	BSN	missense_variant	0	23.8	0.153	deleterious(0.02)	benign(0.327)	NA	MISSENSE	D/N	860	FALSE	FALSE	A	G	6.59694e-06	6	5.95709e-06	3.0162	0.082	-2.00148	1.95892	1.04393	0.31	5
3:49652136:T:G	chr3	49652136	T	G	chr3_49652136_T_G	PASS	1.09949e-06	0	909512	1	NM_003458.4	ENST00000296452	ENSG00000164061	protein_coding	BSN	missense_variant	0	0.005	0.023	tolerated(0.78)	benign(0.001)	NA	MISSENSE	D/E	860	FALSE	FALSE	G	T	1.09949e-06	1	1.19142e-06	3.15287	0.076	3.99004	4.38063	0.829622	0.36	1
3:49652139:C:T	chr3	49652139	C	T	chr3_49652139_C_T	PASS	1.09949e-06	2.19898e-06	909510	1	NM_003458.4	ENST00000296452	ENSG00000164061	protein_coding	BSN	synonymous_variant	0	0.644	NA	NA	NA	NA	SYN	D	861	FALSE	FALSE	T	C	1.09949e-06	1	1.19142e-06	0.266242	0.61	-2.64324	4.38028	0.364142	0.55	1
3:49652140:A:G	chr3	49652140	A	G	chr3_49652140_A_G	PASS	1.09949e-06	0	909512	1	NM_003458.4	ENST00000296452	ENSG00000164061	protein_coding	BSN	missense_variant	0	7.529	0.031	tolerated(0.27)	benign(0)	NA	MISSENSE	T/A	862	FALSE	FALSE	G	A	1.09949e-06	1	1.19142e-06	1.16167	0.28	-4.32798	4.38028	0.976266	0.32	1
3:49652141:C:T	chr3	49652141	C	T	chr3_49652141_C_T	PASS	2.96862e-05	0	909512	27	NM_003458.4	ENST00000296452	ENSG00000164061	protein_coding	BSN	missense_variant	1.54871e-05	14.78	0.03	deleterious(0.04)	benign(0)	NA	MISSENSE	T/I	862	FALSE	FALSE	T	C	2.96862e-05	27	3.21683e-05	1.16146	0.28	0.932274	0.843024	1.22295	0.27	27
3:49652144:C:T	chr3	49652144	C	T	chr3_49652144_C_T	PASS	1.09949e-06	0	909512	1	NM_003458.4	ENST00000296452	ENSG00000164061	protein_coding	BSN	missense_variant	0	12.28	0.022	tolerated(0.51)	benign(0)	NA	MISSENSE	A/V	863	FALSE	FALSE	T	C	1.09949e-06	1	1.19142e-06	0.820849	0.36	3.15375	4.38032	0.518373	0.47	1
3:49652145:C:T	chr3	49652145	C	T	chr3_49652145_C_T	PASS	3.29847e-06	0	909512	3	NM_003458.4	ENST00000296452	ENSG00000164061	protein_coding	BSN	synonymous_variant	0	7.688	NA	NA	NA	NA	SYN	A	863	FALSE	FALSE	T	C	3.29847e-06	3	3.57425e-06	1.90459	0.17	-3.20007	2.52894	1.60119	0.21	3
3:49652151:C:T	chr3	49652151	C	T	chr3_49652151_C_T	PASS	1.75919e-05	0	909512	16	NM_003458.4	ENST00000296452	ENSG00000164061	protein_coding	BSN	synonymous_variant	3.09732e-05	0.357	NA	NA	NA	NA	SYN	S	865	FALSE	FALSE	T	C	1.75919e-05	16	1.54884e-05	0.0175002	0.89	-0.118096	1.21489	0.0094492	0.92	13
3:49652152:G:A	chr3	49652152	G	A	chr3_49652152_G_A	PASS	1.09949e-06	2.19898e-06	909510	1	NM_003458.4	ENST00000296452	ENSG00000164061	protein_coding	BSN	missense_variant	0	10.13	0.042	tolerated(0.21)	benign(0)	NA	MISSENSE	G/R	866	FALSE	FALSE	A	G	1.09949e-06	1	1.19142e-06	1.36955	0.24	-2.95161	4.38025	0.454068	0.5	1
3:49652155:C:T	chr3	49652155	C	T	chr3_49652155_C_T	PASS	1.75919e-05	0	909512	16	NM_003458.4	ENST00000296452	ENSG00000164061	protein_coding	BSN	missense_variant	0	20.3	0.063	tolerated(0.07)	benign(0.183)	NA	MISSENSE	R/C	867	FALSE	FALSE	T	C	1.75919e-05	16	1.07228e-05	0.257585	0.61	0.561572	1.46012	0.147922	0.7	9
3:49652156:G:A	chr3	49652156	G	A	chr3_49652156_G_A	PASS	3.29847e-06	0	909512	3	NM_003458.4	ENST00000296452	ENSG00000164061	protein_coding	BSN	missense_variant	0	0.001	0.039	tolerated(0.61)	benign(0)	NA	MISSENSE	R/H	867	FALSE	FALSE	A	G	3.29847e-06	3	2.38284e-06	0.732034	0.39	3.17037	3.09738	1.04769	0.31	2
3:49652158:G:A	chr3	49652158	G	A	chr3_49652158_G_A	PASS	1.09949e-06	0	909512	1	NM_003458.4	ENST00000296452	ENSG00000164061	protein_coding	BSN	missense_variant	0	9.432	0.017	tolerated(0.69)	benign(0.003)	NA	MISSENSE	G/S	868	FALSE	FALSE	A	G	1.09949e-06	1	1.19142e-06	1.06484	0.3	1.25639	4.38025	0.0822721	0.77	1
3:49652161:C:T	chr3	49652161	C	T	chr3_49652161_C_T	PASS	1.09949e-06	0	909512	1	NM_003458.4	ENST00000296452	ENSG00000164061	protein_coding	BSN	synonymous_variant	0	5.491	NA	NA	NA	NA	SYN	L	869	FALSE	FALSE	T	C	1.09949e-06	1	1.19142e-06	0.0123149	0.91	-4.8505	4.38067	1.226	0.27	1
3:49652165:C:A	chr3	49652165	C	A	chr3_49652165_C_A	PASS	1.09949e-06	2.19898e-06	909510	1	NM_003458.4	ENST00000296452	ENSG00000164061	protein_coding	BSN	missense_variant	0	10.69	0.071	tolerated(0.46)	benign(0.001)	NA	MISSENSE	A/D	870	FALSE	FALSE	A	C	1.09949e-06	1	1.19142e-06	1.22836	0.27	-5.42152	4.38028	1.53193	0.22	1
3:49652172:T:C	chr3	49652172	T	C	chr3_49652172_T_C	PASS	1.09949e-06	0	909512	1	NM_003458.4	ENST00000296452	ENSG00000164061	protein_coding	BSN	synonymous_variant	0	0.132	NA	NA	NA	NA	SYN	H	872	FALSE	FALSE	C	T	1.09949e-06	1	1.19142e-06	1.11948	0.29	-6.6835	4.38024	2.32816	0.13	1
3:49652174:G:A	chr3	49652174	G	A	chr3_49652174_G_A	PASS	5.16761e-05	0	909512	47	NM_003458.4	ENST00000296452	ENSG00000164061	protein_coding	BSN	missense_variant	6.19444e-05	15.96	0.102	tolerated(0.09)	benign(0.255)	NA	MISSENSE	G/D	873	FALSE	FALSE	A	G	5.16761e-05	47	5.36138e-05	0.0487324	0.83	0.325424	0.653021	0.248338	0.62	45
3:49652180:A:G	chr3	49652180	A	G	chr3_49652180_A_G	PASS	1.09949e-06	0	909512	1	NM_003458.4	ENST00000296452	ENSG00000164061	protein_coding	BSN	missense_variant	0	11.08	0.074	tolerated(0.42)	benign(0.001)	NA	MISSENSE	Q/R	875	FALSE	FALSE	G	A	1.09949e-06	1	1.19142e-06	0.841294	0.36	-3.4137	4.38027	0.607364	0.44	1
3:49652181:G:T	chr3	49652181	G	T	chr3_49652181_G_T	PASS	1.09949e-06	0	909512	1	NM_003458.4	ENST00000296452	ENSG00000164061	protein_coding	BSN	missense_variant	0	10.81	0.062	tolerated(0.13)	benign(0.359)	NA	MISSENSE	Q/H	875	FALSE	FALSE	T	G	1.09949e-06	1	1.19142e-06	0.0140674	0.91	-0.0709698	4.38027	0.00026251	0.99	1
3:49652182:A:G	chr3	49652182	A	G	chr3_49652182_A_G	PASS	1.09949e-06	0	909512	1	NM_003458.4	ENST00000296452	ENSG00000164061	protein_coding	BSN	missense_variant	0	22.7	0.133	tolerated(0.31)	probably_damaging(0.923)	NA	MISSENSE	K/E	876	FALSE	FALSE	G	A	1.09949e-06	1	1.19142e-06	0.0291933	0.86	-1.82438	4.38027	0.173471	0.68	1
3:49652184:A:T	chr3	49652184	A	T	chr3_49652184_A_T	PASS	1.09949e-06	0	909512	1	NM_003458.4	ENST00000296452	ENSG00000164061	protein_coding	BSN	missense_variant	0	23	0.074	deleterious(0.02)	probably_damaging(0.976)	NA	MISSENSE	K/N	876	FALSE	FALSE	T	A	1.09949e-06	1	1.19142e-06	0.0299885	0.86	0.613352	4.38024	0.0196076	0.89	1
3:49652190:C:A	chr3	49652190	C	A	chr3_49652190_C_A	PASS	1.09949e-06	2.19898e-06	909510	1	NM_003458.4	ENST00000296452	ENSG00000164061	protein_coding	BSN	synonymous_variant	0	1.098	NA	NA	NA	NA	SYN	G	878	FALSE	FALSE	A	C	1.09949e-06	1	1.19142e-06	0.908417	0.34	-0.447044	4.3803	0.0104158	0.92	1
3:49652192:C:T	chr3	49652192	C	T	chr3_49652192_C_T	PASS	1.09949e-06	0	909512	1	NM_003458.4	ENST00000296452	ENSG00000164061	protein_coding	BSN	missense_variant	0	8.269	0.017	tolerated(0.16)	benign(0.007)	NA	MISSENSE	P/L	879	FALSE	FALSE	T	C	1.09949e-06	1	1.19142e-06	1.15966	0.28	5.09262	4.38087	1.35133	0.25	1
3:49652194:A:G	chr3	49652194	A	G	chr3_49652194_A_G	PASS	5.49745e-06	0	909512	5	NM_003458.4	ENST00000296452	ENSG00000164061	protein_coding	BSN	missense_variant	0	14.24	0.036	deleterious(0.01)	benign(0)	NA	MISSENSE	R/G	880	FALSE	FALSE	G	A	5.49745e-06	5	4.76567e-06	1.07825	0.3	1.60073	2.19014	0.534185	0.46	4
3:49652209:C:T	chr3	49652209	C	T	chr3_49652209_C_T	PASS	0.0172514	0.000213301	909318	15687	NM_003458.4	ENST00000296452	ENSG00000164061	protein_coding	BSN	missense_variant	0.0191528	10.73	0.05	tolerated(0.52)	benign(0)	NA	MISSENSE	P/S	885	FALSE	FALSE	T	C	0.0172514	15687	0.0178728	4.70195	0.03	-0.0783143	0.0360497	4.71931	0.03	15001
3:49652211:T:C	chr3	49652211	T	C	chr3_49652211_T_C	PASS	1.09949e-06	0	909512	1	NM_003458.4	ENST00000296452	ENSG00000164061	protein_coding	BSN	synonymous_variant	0	8.14	NA	NA	NA	NA	SYN	P	885	FALSE	FALSE	C	T	1.09949e-06	1	1.19142e-06	0.437718	0.51	0.0876868	4.38024	0.000400749	0.98	1
3:49652212:A:G	chr3	49652212	A	G	chr3_49652212_A_G	PASS	7.69644e-06	0	909512	7	NM_003458.4	ENST00000296452	ENSG00000164061	protein_coding	BSN	missense_variant	1.54866e-05	10.82	0.059	tolerated(0.67)	benign(0)	NA	MISSENSE	S/G	886	FALSE	FALSE	G	A	7.69644e-06	7	2.38284e-06	1.34076	0.25	-3.5359	3.09732	1.30324	0.25	2
3:49652214:C:T	chr3	49652214	C	T	chr3_49652214_C_T	PASS	2.199e-06	6.59694e-06	909506	2	NM_003458.4	ENST00000296452	ENSG00000164061	protein_coding	BSN	synonymous_variant	0	8.376	NA	NA	NA	NA	SYN	S	886	FALSE	FALSE	T	C	2.199e-06	2	2.38285e-06	0.0741669	0.79	1.64413	3.09731	0.281775	0.6	2
3:49652215:C:G	chr3	49652215	C	G	chr3_49652215_C_G	PASS	2.19899e-06	2.19898e-06	909510	2	NM_003458.4	ENST00000296452	ENSG00000164061	protein_coding	BSN	missense_variant	0	15.65	0.071	tolerated(0.76)	benign(0.06)	NA	MISSENSE	Q/E	887	FALSE	FALSE	G	C	2.19899e-06	2	2.38284e-06	0.0699643	0.79	-0.262871	3.09731	0.00720308	0.93	2
3:49652238:G:A	chr3	49652238	G	A	chr3_49652238_G_C;chr3_49652238_G_A	PASS	1.09949e-06	0	909512	1	NM_003458.4	ENST00000296452	ENSG00000164061	protein_coding	BSN	synonymous_variant	0	8.071	NA	NA	NA	NA	SYN	K	894	TRUE	FALSE	A	G	1.09949e-06	1	1.19142e-06	2.61384	0.11	-8.89789	4.38024	4.12647	0.042	1
3:49652238:G:C	chr3	49652238	G	C	chr3_49652238_G_C;chr3_49652238_G_A	PASS	3.29847e-06	0	909512	3	NM_003458.4	ENST00000296452	ENSG00000164061	protein_coding	BSN	missense_variant	0	24.5	0.063	deleterious(0.01)	probably_damaging(0.972)	NA	MISSENSE	K/N	894	TRUE	FALSE	C	G	3.29847e-06	3	3.57425e-06	0.0532182	0.82	-0.556974	2.52896	0.048505	0.83	3
3:49652242:C:T	chr3	49652242	C	T	chr3_49652242_C_T	PASS	9.89542e-06	0	909512	9	NM_003458.4	ENST00000296452	ENSG00000164061	protein_coding	BSN	missense_variant	3.09684e-05	26.1	0.168	deleterious(0)	probably_damaging(0.996)	NA	MISSENSE	R/C	896	FALSE	FALSE	T	C	9.89542e-06	9	7.14851e-06	2.1524	0.14	2.76867	1.78826	2.39706	0.12	6
3:49652243:G:A	chr3	49652243	G	A	chr3_49652243_G_A	PASS	1.31939e-05	2.19898e-06	909510	12	NM_003458.4	ENST00000296452	ENSG00000164061	protein_coding	BSN	missense_variant	0	25.6	0.099	deleterious(0.05)	probably_damaging(0.996)	NA	MISSENSE	R/H	896	FALSE	FALSE	A	G	1.31939e-05	12	1.31056e-05	1.08459	0.3	-0.948867	1.32071	0.516171	0.47	11
3:49652246:T:G	chr3	49652246	T	G	chr3_49652246_T_G	PASS	1.09955e-06	5.71735e-05	909460	1	NM_003458.4	ENST00000296452	ENSG00000164061	protein_coding	BSN	missense_variant	0	25.8	0.194	deleterious(0)	probably_damaging(0.98)	NA	MISSENSE	L/R	897	FALSE	FALSE	G	T	1.09955e-06	1	1.19149e-06	1.02257	0.31	-5.88377	4.38027	1.80431	0.18	1
3:49652247:G:A	chr3	49652247	G	A	chr3_49652247_G_A	PASS	1.75919e-05	0	909512	16	NM_003458.4	ENST00000296452	ENSG00000164061	protein_coding	BSN	synonymous_variant	0	6.071	NA	NA	NA	NA	SYN	L	897	FALSE	FALSE	A	G	1.75919e-05	16	1.90627e-05	0.106541	0.74	-0.335176	1.09508	0.0936817	0.76	16
3:49652248:C:T	chr3	49652248	C	T	chr3_49652248_C_T	PASS	8.79593e-06	0	909512	8	NM_003458.4	ENST00000296452	ENSG00000164061	protein_coding	BSN	missense_variant	0	17.02	0.086	tolerated(0.25)	benign(0.217)	NA	MISSENSE	P/S	898	FALSE	FALSE	T	C	8.79593e-06	8	9.53134e-06	3.22622	0.072	2.76228	1.54868	3.18135	0.074	8
3:49652249:C:T	chr3	49652249	C	T	chr3_49652249_C_T	PASS	1.09949e-06	0	909512	1	NM_003458.4	ENST00000296452	ENSG00000164061	protein_coding	BSN	missense_variant	0	22.7	0.062	deleterious(0.01)	benign(0.009)	NA	MISSENSE	P/L	898	FALSE	FALSE	T	C	1.09949e-06	1	1.19142e-06	8.78888	0.003	12.5945	4.38062	8.26586	0.004	1
3:49652252:A:G	chr3	49652252	A	G	chr3_49652252_A_G	PASS	1.09949e-06	0	909512	1	NM_003458.4	ENST00000296452	ENSG00000164061	protein_coding	BSN	missense_variant	0	22.6	0.159	tolerated(0.36)	possibly_damaging(0.879)	NA	MISSENSE	H/R	899	FALSE	FALSE	G	A	1.09949e-06	1	1.19142e-06	0.609853	0.43	-0.898349	4.38059	0.0420558	0.84	1
3:49652255:A:G	chr3	49652255	A	G	chr3_49652255_A_G	PASS	9.89546e-06	4.39796e-06	909508	9	NM_003458.4	ENST00000296452	ENSG00000164061	protein_coding	BSN	missense_variant	0	18.57	0.051	tolerated(0.33)	benign(0.01)	NA	MISSENSE	N/S	900	FALSE	FALSE	G	A	9.89546e-06	9	9.53139e-06	2.23055	0.14	1.78981	1.5487	1.33561	0.25	8
3:49652256:T:C	chr3	49652256	T	C	chr3_49652256_T_C	PASS	1.09949e-06	0	909512	1	NM_003458.4	ENST00000296452	ENSG00000164061	protein_coding	BSN	synonymous_variant	0	3.976	NA	NA	NA	NA	SYN	N	900	FALSE	FALSE	C	T	1.09949e-06	1	1.19142e-06	0.038826	0.84	-0.169421	4.38023	0.00149603	0.97	1
3:49652258:C:T	chr3	49652258	C	T	chr3_49652258_C_T	PASS	1.09949e-06	0	909512	1	NM_003458.4	ENST00000296452	ENSG00000164061	protein_coding	BSN	missense_variant	0	23.3	0.111	deleterious(0.01)	benign(0.307)	NA	MISSENSE	A/V	901	FALSE	FALSE	T	C	1.09949e-06	1	1.19142e-06	0.324612	0.57	-3.08707	4.38026	0.496698	0.48	1
3:49652259:C:T	chr3	49652259	C	T	chr3_49652259_C_T	PASS	2.19898e-05	0	909512	20	NM_003458.4	ENST00000296452	ENSG00000164061	protein_coding	BSN	synonymous_variant	0	8.618	NA	NA	NA	NA	SYN	A	901	FALSE	FALSE	T	C	2.19898e-05	20	2.14455e-05	0.155664	0.69	-0.540097	1.03247	0.273643	0.6	18
3:49652260:A:G	chr3	49652260	A	G	chr3_49652260_A_G	PASS	1.09949e-06	0	909512	1	NM_003458.4	ENST00000296452	ENSG00000164061	protein_coding	BSN	missense_variant	0	22.8	0.041	deleterious(0)	benign(0.066)	NA	MISSENSE	T/A	902	FALSE	FALSE	G	A	1.09949e-06	1	1.19142e-06	0.675781	0.41	-1.56165	4.38027	0.127106	0.72	1
3:49652264:C:T	chr3	49652264	C	T	chr3_49652264_C_T	PASS	5.49745e-06	0	909512	5	NM_003458.4	ENST00000296452	ENSG00000164061	protein_coding	BSN	missense_variant	0	24.5	0.099	deleterious(0)	possibly_damaging(0.683)	NA	MISSENSE	T/M	903	FALSE	FALSE	T	C	5.49745e-06	5	2.38284e-06	1.06766	0.3	-1.24704	3.0973	0.162104	0.69	2
3:49652265:G:A	chr3	49652265	G	A	chr3_49652265_G_A	PASS	1.64924e-05	0	909512	15	NM_003458.4	ENST00000296452	ENSG00000164061	protein_coding	BSN	synonymous_variant	0	0.263	NA	NA	NA	NA	SYN	T	903	FALSE	FALSE	A	G	1.64924e-05	15	1.78713e-05	0.0713446	0.79	0.678213	1.13099	0.359594	0.55	15
3:49652288:A:T	chr3	49652288	A	T	chr3_49652288_A_T	PASS	2.19898e-06	0	909512	2	NM_003458.4	ENST00000296452	ENSG00000164061	protein_coding	BSN	missense_variant	0	24.8	0.046	deleterious(0)	possibly_damaging(0.502)	NA	MISSENSE	E/V	911	FALSE	FALSE	T	A	2.19898e-06	2	2.38284e-06	0.228067	0.63	-0.46961	3.09732	0.022988	0.88	2
3:49652289:G:C	chr3	49652289	G	C	chr3_49652289_G_C	PASS	3.18852e-05	0	909512	29	NM_003458.4	ENST00000296452	ENSG00000164061	protein_coding	BSN	missense_variant	0	16.31	0.021	tolerated(0.23)	benign(0.005)	NA	MISSENSE	E/D	911	FALSE	FALSE	C	G	3.18852e-05	29	3.45511e-05	0.467878	0.49	-1.04615	0.813425	1.65408	0.2	29
3:49652291:G:A	chr3	49652291	G	A	chr3_49652291_G_A	PASS	1.09949e-06	0	909512	1	NM_003458.4	ENST00000296452	ENSG00000164061	protein_coding	BSN	missense_variant	0	2.099	0.029	tolerated(0.76)	benign(0)	NA	MISSENSE	G/E	912	FALSE	FALSE	A	G	1.09949e-06	1	1.19142e-06	0.0448534	0.83	1.23859	4.38027	0.0799561	0.78	1
3:49652293:G:A	chr3	49652293	G	A	chr3_49652293_G_A	PASS	1.09949e-06	2.19898e-06	909510	1	NM_003458.4	ENST00000296452	ENSG00000164061	protein_coding	BSN	missense_variant	0	19.84	0.053	tolerated(0.44)	benign(0.026)	NA	MISSENSE	G/S	913	FALSE	FALSE	A	G	1.09949e-06	1	1.19142e-06	0.762121	0.38	2.89339	4.38027	0.436326	0.51	1
3:49652296:T:C	chr3	49652296	T	C	chr3_49652296_T_C	PASS	1.09949e-06	0	909512	1	NM_003458.4	ENST00000296452	ENSG00000164061	protein_coding	BSN	missense_variant	0	7.284	0.032	tolerated(0.58)	benign(0)	NA	MISSENSE	S/P	914	FALSE	FALSE	C	T	1.09949e-06	1	1.19142e-06	0.341683	0.56	-3.70919	4.38024	0.717071	0.4	1
3:49652297:C:T	chr3	49652297	C	T	chr3_49652297_C_T	PASS	1.09949e-06	0	909512	1	NM_003458.4	ENST00000296452	ENSG00000164061	protein_coding	BSN	missense_variant	0	13.36	0.065	tolerated(0.3)	benign(0)	NA	MISSENSE	S/L	914	FALSE	FALSE	T	C	1.09949e-06	1	1.19142e-06	0.341683	0.56	-3.70919	4.38024	0.717071	0.4	1
3:49652309:C:T	chr3	49652309	C	T	chr3_49652309_C_T	PASS	1.09949e-06	0	909512	1	NM_003458.4	ENST00000296452	ENSG00000164061	protein_coding	BSN	missense_variant	0	5.685	0.025	tolerated(0.37)	benign(0.023)	NA	MISSENSE	T/I	918	FALSE	FALSE	T	C	1.09949e-06	1	1.19142e-06	0.548346	0.46	0.451923	4.38026	0.0106446	0.92	1
3:49652310:C:T	chr3	49652310	C	T	chr3_49652310_C_T	PASS	5.49747e-06	2.19898e-06	909510	5	NM_003458.4	ENST00000296452	ENSG00000164061	protein_coding	BSN	synonymous_variant	0	0.086	NA	NA	NA	NA	SYN	T	918	FALSE	FALSE	T	C	5.49747e-06	5	3.57426e-06	1.19824	0.27	2.3894	2.52895	0.892682	0.34	3
3:49652311:G:A	chr3	49652311	G	A	chr3_49652311_G_A	PASS	2.08903e-05	0	909512	19	NM_003458.4	ENST00000296452	ENSG00000164061	protein_coding	BSN	missense_variant	3.09713e-05	23.1	0.081	deleterious(0)	benign(0.04)	NA	MISSENSE	D/N	919	FALSE	FALSE	A	G	2.08903e-05	19	2.02541e-05	0.296263	0.59	-0.0352364	1.06239	0.00110005	0.97	17
3:49652336:G:A	chr3	49652336	G	A	chr3_49652336_G_A	PASS	4.06812e-05	0	909512	37	NM_003458.4	ENST00000296452	ENSG00000164061	protein_coding	BSN	missense_variant	0	26.6	0.629	deleterious(0.01)	probably_damaging(0.999)	NA	MISSENSE	G/E	927	FALSE	FALSE	A	G	4.06812e-05	37	4.40825e-05	1.42358	0.23	0.768666	0.720152	1.13927	0.29	37
3:49652341:C:T	chr3	49652341	C	T	chr3_49652341_C_T	PASS	7.69644e-06	0	909512	7	NM_003458.4	ENST00000296452	ENSG00000164061	protein_coding	BSN	missense_variant	3.09713e-05	26.3	0.418	deleterious(0)	probably_damaging(0.999)	NA	MISSENSE	R/C	929	FALSE	FALSE	T	C	7.69644e-06	7	5.95709e-06	8.71961e-06	1	0.736445	1.95893	0.141333	0.71	5
3:49652342:G:A	chr3	49652342	G	A	chr3_49652342_G_A	PASS	4.39796e-06	0	909512	4	NM_003458.4	ENST00000296452	ENSG00000164061	protein_coding	BSN	missense_variant	0	27.9	0.509	deleterious(0)	probably_damaging(0.998)	NA	MISSENSE	R/H	929	FALSE	FALSE	A	G	4.39796e-06	4	3.57425e-06	1.41828	0.23	3.5918	2.52898	2.01712	0.16	3
3:49652344:C:T	chr3	49652344	C	T	chr3_49652344_C_T	PASS	5.49748e-06	4.39796e-06	909508	5	NM_003458.4	ENST00000296452	ENSG00000164061	protein_coding	BSN	missense_variant	0	26.9	0.474	deleterious(0)	probably_damaging(0.999)	NA	MISSENSE	R/C	930	FALSE	FALSE	T	C	5.49748e-06	5	5.95712e-06	1.73212	0.19	-2.11477	1.95893	1.16543	0.28	5
3:49652345:G:A	chr3	49652345	G	A	chr3_49652345_G_A;chr3_49652345_G_C	PASS	3.18854e-05	4.39796e-06	909508	29	NM_003458.4	ENST00000296452	ENSG00000164061	protein_coding	BSN	missense_variant	3.09674e-05	28.3	0.426	deleterious(0)	probably_damaging(0.998)	NA	MISSENSE	R/H	930	TRUE	FALSE	A	G	3.18854e-05	29	3.0977e-05	0.41964	0.52	-0.796841	0.85907	0.860371	0.35	26
3:49652345:G:C	chr3	49652345	G	C	chr3_49652345_G_A;chr3_49652345_G_C	PASS	1.0995e-06	4.39796e-06	909508	1	NM_003458.4	ENST00000296452	ENSG00000164061	protein_coding	BSN	missense_variant	0	28.7	0.555	deleterious(0)	probably_damaging(0.999)	NA	MISSENSE	R/P	930	TRUE	FALSE	C	G	1.0995e-06	1	1.19142e-06	1.15765	0.28	2.0699	4.38025	0.223307	0.64	1
3:49652352:G:A	chr3	49652352	G	A	chr3_49652352_G_T;chr3_49652352_G_A	PASS	1.0995e-06	8.79593e-06	909504	1	NM_003458.4	ENST00000296452	ENSG00000164061	protein_coding	BSN	synonymous_variant	0	8.189	NA	NA	NA	NA	SYN	K	932	TRUE	FALSE	A	G	1.0995e-06	1	1.19143e-06	0.302589	0.58	-2.40451	4.38025	0.301339	0.58	1
3:49652353:A:T	chr3	49652353	A	T	chr3_49652353_A_T;chr3_49652353_A_G	PASS	1.0995e-06	4.39796e-06	909508	1	NM_003458.4	ENST00000296452	ENSG00000164061	protein_coding	BSN	missense_variant	0	25	0.288	deleterious(0)	probably_damaging(0.994)	NA	MISSENSE	T/S	933	TRUE	FALSE	T	A	1.0995e-06	1	1.19142e-06	0.810508	0.37	-0.744423	4.38025	0.028883	0.87	1
3:49652370:C:G	chr3	49652370	C	G	chr3_49652370_C_G	PASS	1.09949e-06	2.19898e-06	909510	1	NM_003458.4	ENST00000296452	ENSG00000164061	protein_coding	BSN	missense_variant	0	23.8	0.159	deleterious(0)	possibly_damaging(0.879)	NA	MISSENSE	S/R	938	FALSE	FALSE	G	C	1.09949e-06	1	1.19142e-06	0.0922586	0.76	-0.763768	4.38027	0.0304034	0.86	1
3:49652372:C:T	chr3	49652372	C	T	chr3_49652372_C_T	PASS	6.59694e-06	0	909512	6	NM_003458.4	ENST00000296452	ENSG00000164061	protein_coding	BSN	missense_variant	0	24.4	0.282	deleterious(0)	possibly_damaging(0.886)	NA	MISSENSE	T/M	939	FALSE	FALSE	T	C	6.59694e-06	6	4.76567e-06	0.119396	0.73	0.143679	2.19013	0.00430376	0.95	4
3:49652373:G:A	chr3	49652373	G	A	chr3_49652373_G_A	PASS	5.16761e-05	0	909512	47	NM_003458.4	ENST00000296452	ENSG00000164061	protein_coding	BSN	synonymous_variant	1.54866e-05	0.128	NA	NA	NA	NA	SYN	T	939	FALSE	FALSE	A	G	5.16761e-05	47	5.1231e-05	0.994236	0.32	0.932984	0.668037	1.95051	0.16	43
3:49652377:A:G	chr3	49652377	A	G	chr3_49652377_A_G	PASS	3.29853e-06	1.75919e-05	909496	3	NM_003458.4	ENST00000296452	ENSG00000164061	protein_coding	BSN	missense_variant	0	15.82	0.078	tolerated(0.22)	benign(0.01)	NA	MISSENSE	S/G	941	FALSE	FALSE	G	A	3.29853e-06	3	3.57432e-06	0.463317	0.5	-0.92825	2.52896	0.134725	0.71	3
3:49652379:T:C	chr3	49652379	T	C	chr3_49652379_T_C	PASS	3.29847e-06	0	909512	3	NM_003458.4	ENST00000296452	ENSG00000164061	protein_coding	BSN	synonymous_variant	0	5.455	NA	NA	NA	NA	SYN	S	941	FALSE	FALSE	C	T	3.29847e-06	3	3.57425e-06	0.129473	0.72	0.227066	2.52895	0.00806164	0.93	3
3:49652382:T:C	chr3	49652382	T	C	chr3_49652382_T_C	PASS	1.53929e-05	0	909512	14	NM_003458.4	ENST00000296452	ENSG00000164061	protein_coding	BSN	synonymous_variant	0.00010844	0.178	NA	NA	NA	NA	SYN	Y	942	FALSE	FALSE	C	T	1.53929e-05	14	7.14851e-06	2.70702	0.1	-3.83819	1.78825	4.60676	0.032	6
3:49652385:T:A	chr3	49652385	T	A	chr3_49652385_T_A;chr3_49652385_T_C	PASS	2.19898e-06	0	909512	2	NM_003458.4	ENST00000296452	ENSG00000164061	protein_coding	BSN	synonymous_variant	0	1.505	NA	NA	NA	NA	SYN	G	943	TRUE	FALSE	A	T	2.19898e-06	2	2.38284e-06	0.586712	0.44	2.89973	3.09729	0.876497	0.35	2
3:49652385:T:C	chr3	49652385	T	C	chr3_49652385_T_A;chr3_49652385_T_C	PASS	1.09949e-06	0	909512	1	NM_003458.4	ENST00000296452	ENSG00000164061	protein_coding	BSN	synonymous_variant	0	1.869	NA	NA	NA	NA	SYN	G	943	TRUE	FALSE	C	T	1.09949e-06	1	1.19142e-06	4.00635	0.045	-9.19653	4.38026	4.40807	0.036	1
3:49652389:G:A	chr3	49652389	G	A	chr3_49652389_G_A	PASS	6.59694e-06	0	909512	6	NM_003458.4	ENST00000296452	ENSG00000164061	protein_coding	BSN	missense_variant	0	24.2	0.09	deleterious(0.02)	possibly_damaging(0.551)	NA	MISSENSE	E/K	945	FALSE	FALSE	A	G	6.59694e-06	6	7.14851e-06	0.0847652	0.77	0.411097	1.78823	0.0528496	0.82	6
3:49652391:G:A	chr3	49652391	G	A	chr3_49652391_G_A	PASS	5.49745e-06	0	909512	5	NM_003458.4	ENST00000296452	ENSG00000164061	protein_coding	BSN	synonymous_variant	0	1.902	NA	NA	NA	NA	SYN	E	945	FALSE	FALSE	A	G	5.49745e-06	5	5.95709e-06	0.967769	0.33	-1.75373	1.95894	0.801463	0.37	5
3:49652392:T:C	chr3	49652392	T	C	chr3_49652392_T_C	PASS	2.19898e-06	0	909512	2	NM_003458.4	ENST00000296452	ENSG00000164061	protein_coding	BSN	synonymous_variant	0	3.736	NA	NA	NA	NA	SYN	L	946	FALSE	FALSE	C	T	2.19898e-06	2	2.38284e-06	0.324963	0.57	-2.54906	3.09731	0.677316	0.41	2
3:49652399:T:C	chr3	49652399	T	C	chr3_49652399_T_C	PASS	1.09949e-06	0	909512	1	NM_003458.4	ENST00000296452	ENSG00000164061	protein_coding	BSN	missense_variant	0	25.3	0.079	deleterious(0.04)	possibly_damaging(0.521)	NA	MISSENSE	L/P	948	FALSE	FALSE	C	T	1.09949e-06	1	1.19142e-06	0.757443	0.38	3.47962	4.38028	0.631043	0.43	1
3:49652411:C:T	chr3	49652411	C	T	chr3_49652411_C_T	PASS	1.09949e-06	0	909512	1	NM_003458.4	ENST00000296452	ENSG00000164061	protein_coding	BSN	missense_variant	0	14.05	0.044	tolerated(0.08)	benign(0.01)	NA	MISSENSE	P/L	952	FALSE	FALSE	T	C	1.09949e-06	1	1.19142e-06	0.46413	0.5	-3.32188	4.38024	0.575139	0.45	1
3:49652428:C:T	chr3	49652428	C	T	chr3_49652428_C_T	PASS	5.49745e-06	0	909512	5	NM_003458.4	ENST00000296452	ENSG00000164061	protein_coding	BSN	missense_variant	0	24.7	0.128	deleterious(0)	probably_damaging(0.995)	NA	MISSENSE	R/W	958	FALSE	FALSE	T	C	5.49745e-06	5	5.95709e-06	0.120399	0.73	-0.435928	1.95894	0.0495209	0.82	5
3:49652429:G:A	chr3	49652429	G	A	chr3_49652429_G_A;chr3_49652429_G_C	PASS	3.29847e-06	0	909512	3	NM_003458.4	ENST00000296452	ENSG00000164061	protein_coding	BSN	missense_variant	1.54875e-05	26.3	0.113	deleterious(0)	probably_damaging(0.944)	NA	MISSENSE	R/Q	958	TRUE	FALSE	A	G	3.29847e-06	3	1.19142e-06	0.08084	0.78	-1.3948	4.38028	0.101396	0.75	1
3:49652429:G:C	chr3	49652429	G	C	chr3_49652429_G_A;chr3_49652429_G_C	PASS	1.09949e-06	0	909512	1	NM_003458.4	ENST00000296452	ENSG00000164061	protein_coding	BSN	missense_variant	0	26.6	0.171	deleterious(0)	probably_damaging(0.978)	NA	MISSENSE	R/P	958	TRUE	FALSE	C	G	1.09949e-06	1	1.19142e-06	1.90513	0.17	-5.5838	4.38027	1.62501	0.2	1
3:49652433:G:A	chr3	49652433	G	A	chr3_49652433_G_A	PASS	2.19898e-06	0	909512	2	NM_003458.4	ENST00000296452	ENSG00000164061	protein_coding	BSN	synonymous_variant	0	6.791	NA	NA	NA	NA	SYN	E	959	FALSE	FALSE	A	G	2.19898e-06	2	2.38284e-06	3.37127	0.066	5.30933	3.09731	2.93839	0.086	2
3:49652438:AGC:A	chr3	49652438	AGC	A	chr3_49652438_AGC_A	PASS	1.09949e-06	0	909512	1	NM_003458.4	ENST00000296452	ENSG00000164061	protein_coding	BSN	frameshift_variant	0	28.7	NA	NA	NA	HC	PTV	EL/DX	961-962	FALSE	TRUE	A	AGC	1.09949e-06	1	1.19142e-06	0.66187	0.42	-4.3446	4.38026	0.983783	0.32	1
3:49652443:G:T	chr3	49652443	G	T	chr3_49652443_G_C;chr3_49652443_G_T	PASS	1.09949e-06	0	909512	1	NM_003458.4	ENST00000296452	ENSG00000164061	protein_coding	BSN	stop_gained	0	37	NA	NA	NA	HC	PTV	E/*	963	TRUE	FALSE	T	G	1.09949e-06	1	1.19142e-06	0.66187	0.42	-4.3446	4.38026	0.983783	0.32	1
3:49652445:G:C	chr3	49652445	G	C	chr3_49652445_G_C	PASS	1.09949e-06	0	909512	1	NM_003458.4	ENST00000296452	ENSG00000164061	protein_coding	BSN	missense_variant	0	23.1	0.122	deleterious(0)	probably_damaging(0.991)	NA	MISSENSE	E/D	963	FALSE	FALSE	C	G	1.09949e-06	1	1.19142e-06	0.32082	0.57	-3.20535	4.38025	0.535494	0.46	1
3:49652451:G:A	chr3	49652451	G	A	chr3_49652451_G_A	PASS	0.000188013	0	909512	171	NM_003458.4	ENST00000296452	ENSG00000164061	protein_coding	BSN	synonymous_variant	0.000294245	6.469	NA	NA	NA	NA	SYN	E	965	FALSE	FALSE	A	G	0.000188013	171	0.000141779	1.14024	0.29	0.438182	0.401617	1.19038	0.28	119
3:49652459:C:T	chr3	49652459	C	T	chr3_49652459_C_T	PASS	9.89542e-06	0	909512	9	NM_003458.4	ENST00000296452	ENSG00000164061	protein_coding	BSN	missense_variant	0	24.7	0.24	deleterious(0.03)	probably_damaging(0.998)	NA	MISSENSE	T/M	968	FALSE	FALSE	T	C	9.89542e-06	9	1.07228e-05	1.56785	0.21	-1.21592	1.4601	0.693493	0.4	9
3:49652460:G:A	chr3	49652460	G	A	chr3_49652460_G_A	PASS	8.79593e-06	0	909512	8	NM_003458.4	ENST00000296452	ENSG00000164061	protein_coding	BSN	synonymous_variant	1.54933e-05	0.221	NA	NA	NA	NA	SYN	T	968	FALSE	FALSE	A	G	8.79593e-06	8	7.14851e-06	0.814184	0.37	1.21073	1.78826	0.458391	0.5	6
3:49652462:G:A	chr3	49652462	G	A	chr3_49652462_G_A	PASS	1.09949e-06	0	909512	1	NM_003458.4	ENST00000296452	ENSG00000164061	protein_coding	BSN	missense_variant	0	23.5	0.22	tolerated(0.32)	possibly_damaging(0.72)	NA	MISSENSE	G/D	969	FALSE	FALSE	A	G	1.09949e-06	1	1.19142e-06	1.07277	0.3	-5.05856	4.38029	1.33367	0.25	1
3:49652475:C:T	chr3	49652475	C	T	chr3_49652475_C_T	PASS	3.18852e-05	0	909512	29	NM_003458.4	ENST00000296452	ENSG00000164061	protein_coding	BSN	synonymous_variant	1.54861e-05	8.226	NA	NA	NA	NA	SYN	D	973	FALSE	FALSE	T	C	3.18852e-05	29	3.21683e-05	0.224457	0.64	0.582811	0.843013	0.477954	0.49	27
3:49652476:C:T	chr3	49652476	C	T	chr3_49652476_C_T	PASS	6.59696e-06	2.19898e-06	909510	6	NM_003458.4	ENST00000296452	ENSG00000164061	protein_coding	BSN	missense_variant	1.54861e-05	26.2	0.228	deleterious(0)	probably_damaging(0.999)	NA	MISSENSE	R/C	974	FALSE	FALSE	T	C	6.59696e-06	6	4.76568e-06	1.37151	0.24	-2.62239	2.1902	1.43359	0.23	4
3:49652477:G:A	chr3	49652477	G	A	chr3_49652477_G_A	PASS	4.39802e-06	1.31939e-05	909500	4	NM_003458.4	ENST00000296452	ENSG00000164061	protein_coding	BSN	missense_variant	0	28.4	0.4	deleterious(0)	probably_damaging(0.998)	NA	MISSENSE	R/H	974	FALSE	FALSE	A	G	4.39802e-06	4	4.76573e-06	0.601722	0.44	0.609642	2.19018	0.0774803	0.78	4
3:49652479:T:A	chr3	49652479	T	A	chr3_49652479_T_A	PASS	2.19899e-06	4.39796e-06	909508	2	NM_003458.4	ENST00000296452	ENSG00000164061	protein_coding	BSN	missense_variant	0	25.4	0.211	deleterious(0)	probably_damaging(0.994)	NA	MISSENSE	S/T	975	FALSE	FALSE	A	T	2.19899e-06	2	2.38285e-06	0.00020597	0.99	0.389209	3.09733	0.0157903	0.9	2
3:49652480:C:T	chr3	49652480	C	T	chr3_49652480_C_T	PASS	1.09949e-06	2.19898e-06	909510	1	NM_003458.4	ENST00000296452	ENSG00000164061	protein_coding	BSN	missense_variant	0	25.7	0.365	deleterious(0)	probably_damaging(0.998)	NA	MISSENSE	S/F	975	FALSE	FALSE	T	C	1.09949e-06	1	1.19142e-06	2.22352	0.14	-4.27441	4.3804	0.952193	0.33	1
3:49652482:C:T	chr3	49652482	C	T	chr3_49652482_C_T	PASS	6.59694e-06	0	909512	6	NM_003458.4	ENST00000296452	ENSG00000164061	protein_coding	BSN	missense_variant	1.54885e-05	25.8	0.173	deleterious(0)	probably_damaging(0.999)	NA	MISSENSE	R/C	976	FALSE	FALSE	T	C	6.59694e-06	6	2.38284e-06	0.0398482	0.84	0.829552	3.09737	0.0717298	0.79	2
3:49652483:G:A	chr3	49652483	G	A	chr3_49652483_G_A	PASS	5.49749e-06	6.59694e-06	909506	5	NM_003458.4	ENST00000296452	ENSG00000164061	protein_coding	BSN	missense_variant	3.0977e-05	27	0.335	deleterious(0)	probably_damaging(0.998)	NA	MISSENSE	R/H	976	FALSE	FALSE	A	G	5.49749e-06	5	5.95713e-06	0.464864	0.5	1.77038	1.95893	0.816761	0.37	5
3:49652486:G:T	chr3	49652486	G	T	chr3_49652486_G_T;chr3_49652486_G_C	PASS	2.19898e-06	0	909512	2	NM_003458.4	ENST00000296452	ENSG00000164061	protein_coding	BSN	missense_variant	3.0977e-05	26	0.416	deleterious(0)	probably_damaging(0.986)	NA	MISSENSE	G/V	977	TRUE	FALSE	T	G	2.19898e-06	2	2.38284e-06	0.0013818	0.97	0.909302	3.09733	0.0861867	0.77	2
3:49652500:A:G	chr3	49652500	A	G	chr3_49652500_A_G	PASS	2.19898e-06	0	909512	2	NM_003458.4	ENST00000296452	ENSG00000164061	protein_coding	BSN	missense_variant	0	23.3	0.246	deleterious(0.01)	benign(0.371)	NA	MISSENSE	T/A	982	FALSE	FALSE	G	A	2.19898e-06	2	2.38284e-06	0.399716	0.53	2.46128	3.09731	0.63147	0.43	2
3:49652501:C:T	chr3	49652501	C	T	chr3_49652501_C_T	PASS	9.89546e-06	4.39796e-06	909508	9	NM_003458.4	ENST00000296452	ENSG00000164061	protein_coding	BSN	missense_variant	3.09828e-05	23.9	0.169	deleterious(0)	possibly_damaging(0.593)	NA	MISSENSE	T/I	982	FALSE	FALSE	T	C	9.89546e-06	9	1.07228e-05	0.662561	0.42	-0.602066	1.4601	0.17003	0.68	9
3:49652502:A:G	chr3	49652502	A	G	chr3_49652502_A_G	PASS	1.75919e-05	2.19898e-06	909510	16	NM_003458.4	ENST00000296452	ENSG00000164061	protein_coding	BSN	synonymous_variant	0	0.783	NA	NA	NA	NA	SYN	T	982	FALSE	FALSE	G	A	1.75919e-05	16	1.90627e-05	0.493317	0.48	1.12954	1.0951	1.06389	0.3	16
3:49652506:C:T	chr3	49652506	C	T	chr3_49652506_C_T	PASS	5.49748e-06	4.39796e-06	909508	5	NM_003458.4	ENST00000296452	ENSG00000164061	protein_coding	BSN	missense_variant	0	24.6	0.111	deleterious(0.01)	possibly_damaging(0.702)	NA	MISSENSE	P/S	984	FALSE	FALSE	T	C	5.49748e-06	5	5.95712e-06	3.60697	0.058	3.20948	1.95893	2.68429	0.1	5
3:49652517:A:G	chr3	49652517	A	G	chr3_49652517_A_G	PASS	1.09949e-06	0	909512	1	NM_003458.4	ENST00000296452	ENSG00000164061	protein_coding	BSN	synonymous_variant	0	1.133	NA	NA	NA	NA	SYN	T	987	FALSE	FALSE	G	A	1.09949e-06	1	1.19142e-06	0.0527616	0.82	-0.447874	4.38024	0.0104548	0.92	1
3:49652520:C:T	chr3	49652520	C	T	chr3_49652520_C_T	PASS	1.09949e-06	0	909512	1	NM_003458.4	ENST00000296452	ENSG00000164061	protein_coding	BSN	synonymous_variant	0	9.4	NA	NA	NA	NA	SYN	P	988	FALSE	FALSE	T	C	1.09949e-06	1	1.19142e-06	0.486092	0.49	-4.16826	4.38031	0.905528	0.34	1
3:49652526:C:T	chr3	49652526	C	T	chr3_49652526_C_T	PASS	2.19898e-06	0	909512	2	NM_003458.4	ENST00000296452	ENSG00000164061	protein_coding	BSN	synonymous_variant	0	5.02	NA	NA	NA	NA	SYN	Y	990	FALSE	FALSE	T	C	2.19898e-06	2	2.38284e-06	2.59449	0.11	-4.41646	3.09774	2.03262	0.15	2
3:49652531:C:T	chr3	49652531	C	T	chr3_49652531_C_T	PASS	8.79593e-06	0	909512	8	NM_003458.4	ENST00000296452	ENSG00000164061	protein_coding	BSN	missense_variant	4.64727e-05	24.8	0.25	deleterious(0.01)	probably_damaging(0.965)	NA	MISSENSE	S/L	992	FALSE	FALSE	T	C	8.79593e-06	8	8.33993e-06	3.7632	0.052	-2.34928	1.65564	2.01345	0.16	7
3:49652532:G:A	chr3	49652532	G	A	chr3_49652532_G_A	PASS	1.09949e-06	0	909512	1	NM_003458.4	ENST00000296452	ENSG00000164061	protein_coding	BSN	synonymous_variant	0	0.15	NA	NA	NA	NA	SYN	S	992	FALSE	FALSE	A	G	1.09949e-06	1	1.19142e-06	0.158704	0.69	0.518727	4.38025	0.0140243	0.91	1
3:49652534:G:A	chr3	49652534	G	A	chr3_49652534_G_A	PASS	1.09949e-06	0	909512	1	NM_003458.4	ENST00000296452	ENSG00000164061	protein_coding	BSN	missense_variant	0	23.8	0.346	deleterious(0)	benign(0.412)	NA	MISSENSE	G/D	993	FALSE	FALSE	A	G	1.09949e-06	1	1.19142e-06	1.84677	0.17	2.68672	4.38027	0.376223	0.54	1
3:49652541:T:G	chr3	49652541	T	G	chr3_49652541_T_G	PASS	2.19899e-06	2.19898e-06	909510	2	NM_003458.4	ENST00000296452	ENSG00000164061	protein_coding	BSN	synonymous_variant	0	0.863	NA	NA	NA	NA	SYN	S	995	FALSE	FALSE	G	T	2.19899e-06	2	2.38284e-06	0.326358	0.57	-2.98648	3.09732	0.929712	0.33	2
3:49652546:CCT:C	chr3	49652546	CCT	C	chr3_49652546_CCT_C;chr3_49652547_C_G	PASS	1.09949e-06	0	909512	1	NM_003458.4	ENST00000296452	ENSG00000164061	protein_coding	BSN	frameshift_variant	0	31	NA	NA	NA	HC	PTV	TS/TX	997-998	TRUE	TRUE	C	CCT	1.09949e-06	1	1.19142e-06	0.552675	0.46	4.4844	4.38023	1.04813	0.31	1
3:49652549:C:G	chr3	49652549	C	G	chr3_49652549_C_G	PASS	1.09949e-06	0	909512	1	NM_003458.4	ENST00000296452	ENSG00000164061	protein_coding	BSN	missense_variant	0	25.6	0.397	deleterious(0)	probably_damaging(0.998)	NA	MISSENSE	S/C	998	FALSE	FALSE	G	C	1.09949e-06	1	1.19142e-06	0.049604	0.82	-1.45071	4.38024	0.10969	0.74	1
3:49652551:C:G	chr3	49652551	C	G	chr3_49652551_C_G	PASS	1.09949e-06	0	909512	1	NM_003458.4	ENST00000296452	ENSG00000164061	protein_coding	BSN	missense_variant	0	8.856	0.037	tolerated(1)	benign(0.031)	NA	MISSENSE	L/V	999	FALSE	FALSE	G	C	1.09949e-06	1	1.19142e-06	0.080576	0.78	-1.91275	4.38029	0.190682	0.66	1
3:49652570:A:G	chr3	49652570	A	G	chr3_49652570_A_G	PASS	1.09949e-06	2.19898e-06	909510	1	NM_003458.4	ENST00000296452	ENSG00000164061	protein_coding	BSN	missense_variant	0	25.9	0.429	deleterious(0)	probably_damaging(0.998)	NA	MISSENSE	D/G	1005	FALSE	FALSE	G	A	1.09949e-06	1	1.19142e-06	1.99514e-05	1	2.87363	4.38025	0.43039	0.51	1
3:49652578:A:G	chr3	49652578	A	G	chr3_49652578_A_G	PASS	5.49745e-06	0	909512	5	NM_003458.4	ENST00000296452	ENSG00000164061	protein_coding	BSN	missense_variant	0	25.9	0.257	deleterious(0)	probably_damaging(0.994)	NA	MISSENSE	S/G	1008	FALSE	FALSE	G	A	5.49745e-06	5	5.95709e-06	0.0351043	0.85	-1.19569	1.95894	0.372554	0.54	5
3:49652589:C:A	chr3	49652589	C	A	chr3_49652589_C_A	PASS	1.09949e-06	2.19898e-06	909510	1	NM_003458.4	ENST00000296452	ENSG00000164061	protein_coding	BSN	missense_variant	0	22.6	0.139	deleterious(0)	benign(0.354)	NA	MISSENSE	S/R	1011	FALSE	FALSE	A	C	1.09949e-06	1	1.19142e-06	0.486808	0.49	2.00085	4.38024	0.208656	0.65	1
3:49652590:C:T	chr3	49652590	C	T	chr3_49652590_C_T	PASS	1.86914e-05	2.19898e-06	909510	17	NM_003458.4	ENST00000296452	ENSG00000164061	protein_coding	BSN	missense_variant	1.54866e-05	26.7	0.17	deleterious(0)	probably_damaging(0.999)	NA	MISSENSE	R/C	1012	FALSE	FALSE	T	C	1.86914e-05	17	1.90627e-05	4.33729	0.037	2.36138	1.09509	4.64979	0.031	16
3:49652591:G:A	chr3	49652591	G	A	chr3_49652591_G_A;chr3_49652591_G_T	PASS	8.13623e-05	0	909512	74	NM_003458.4	ENST00000296452	ENSG00000164061	protein_coding	BSN	missense_variant	9.29368e-05	24.8	0.299	tolerated(0.31)	probably_damaging(0.998)	NA	MISSENSE	R/H	1012	TRUE	FALSE	A	G	8.13623e-05	74	8.69735e-05	0.0592238	0.81	-0.0413456	0.512718	0.00650283	0.94	73
3:49652599:C:G	chr3	49652599	C	G	chr3_49652599_C_T;chr3_49652599_C_G	PASS	1.0995e-06	6.59694e-06	909506	1	NM_003458.4	ENST00000296452	ENSG00000164061	protein_coding	BSN	missense_variant	0	17.44	0.134	tolerated(0.29)	benign(0.033)	NA	MISSENSE	R/G	1015	TRUE	FALSE	G	C	1.0995e-06	1	1.19143e-06	0.455359	0.5	2.15551	4.38025	0.24216	0.62	1
3:49652599:C:T	chr3	49652599	C	T	chr3_49652599_C_T;chr3_49652599_C_G	PASS	7.69649e-06	6.59694e-06	909506	7	NM_003458.4	ENST00000296452	ENSG00000164061	protein_coding	BSN	missense_variant	3.09837e-05	24.5	0.135	deleterious(0)	probably_damaging(0.925)	NA	MISSENSE	R/C	1015	TRUE	FALSE	T	C	7.69649e-06	7	8.33999e-06	0.496791	0.48	-0.199288	1.65562	0.014489	0.9	7
3:49652600:G:A	chr3	49652600	G	A	chr3_49652600_G_A	PASS	8.79596e-06	4.39796e-06	909508	8	NM_003458.4	ENST00000296452	ENSG00000164061	protein_coding	BSN	missense_variant	3.0978e-05	27.1	0.146	deleterious(0.01)	probably_damaging(0.925)	NA	MISSENSE	R/H	1015	FALSE	FALSE	A	G	8.79596e-06	8	9.53139e-06	2.27263	0.13	-1.70082	1.54868	1.20612	0.27	8
3:49652605:G:A	chr3	49652605	G	A	chr3_49652605_G_A	PASS	1.09949e-06	2.19898e-06	909510	1	NM_003458.4	ENST00000296452	ENSG00000164061	protein_coding	BSN	missense_variant	0	26.5	0.152	deleterious(0)	probably_damaging(0.955)	NA	MISSENSE	E/K	1017	FALSE	FALSE	A	G	1.09949e-06	1	1.19142e-06	2.10051	0.15	-6.72667	4.38024	2.35833	0.12	1
3:49652612:C:T	chr3	49652612	C	T	chr3_49652612_C_T	PASS	4.39797e-06	2.19898e-06	909510	4	NM_003458.4	ENST00000296452	ENSG00000164061	protein_coding	BSN	missense_variant	0	19.75	0.129	tolerated(0.43)	benign(0.012)	NA	MISSENSE	A/V	1019	FALSE	FALSE	T	C	4.39797e-06	4	4.76568e-06	0.479154	0.49	-0.591137	2.19014	0.0728504	0.79	4
3:49652622:G:T	chr3	49652622	G	T	chr3_49652622_G_T	PASS	2.19898e-06	0	909512	2	NM_003458.4	ENST00000296452	ENSG00000164061	protein_coding	BSN	missense_variant	0	22.7	0.171	deleterious(0)	benign(0.294)	NA	MISSENSE	Q/H	1022	FALSE	FALSE	T	G	2.19898e-06	2	2.38284e-06	0.0141026	0.91	1.61337	3.09734	0.271324	0.6	2
3:49652623:C:T	chr3	49652623	C	T	chr3_49652623_C_T	PASS	5.49745e-06	0	909512	5	NM_003458.4	ENST00000296452	ENSG00000164061	protein_coding	BSN	missense_variant	0	25.9	0.236	deleterious(0)	probably_damaging(0.953)	NA	MISSENSE	R/C	1023	FALSE	FALSE	T	C	5.49745e-06	5	5.95709e-06	1.43509	0.23	-2.01213	1.95893	1.05505	0.3	5
3:49652624:G:A	chr3	49652624	G	A	chr3_49652624_G_A	PASS	9.89546e-06	4.39796e-06	909508	9	NM_003458.4	ENST00000296452	ENSG00000164061	protein_coding	BSN	missense_variant	0	28.4	0.244	deleterious(0)	probably_damaging(0.953)	NA	MISSENSE	R/H	1023	FALSE	FALSE	A	G	9.89546e-06	9	1.07228e-05	2.04743	0.15	-2.72121	1.46011	3.4734	0.062	9
3:49652626:A:G	chr3	49652626	A	G	chr3_49652626_A_G	PASS	1.09949e-06	0	909512	1	NM_003458.4	ENST00000296452	ENSG00000164061	protein_coding	BSN	missense_variant	0	26.8	0.3	deleterious(0)	possibly_damaging(0.791)	NA	MISSENSE	K/E	1024	FALSE	FALSE	G	A	1.09949e-06	1	1.19142e-06	0.205217	0.65	0.683493	4.38028	0.024348	0.88	1
3:49652632:C:T	chr3	49652632	C	T	chr3_49652632_C_T	PASS	6.59694e-06	0	909512	6	NM_003458.4	ENST00000296452	ENSG00000164061	protein_coding	BSN	missense_variant	1.54938e-05	26.9	0.337	deleterious(0)	probably_damaging(0.999)	NA	MISSENSE	R/W	1026	FALSE	FALSE	T	C	6.59694e-06	6	5.95709e-06	0.0221629	0.88	0.0351107	1.95893	0.00032125	0.99	5
3:49652633:G:A	chr3	49652633	G	A	chr3_49652633_G_A	PASS	3.29847e-06	0	909512	3	NM_003458.4	ENST00000296452	ENSG00000164061	protein_coding	BSN	missense_variant	1.54928e-05	28.5	0.346	deleterious(0)	probably_damaging(0.998)	NA	MISSENSE	R/Q	1026	FALSE	FALSE	A	G	3.29847e-06	3	3.57425e-06	0.0826756	0.77	-1.05471	2.52894	0.173936	0.68	3
3:49652638:C:T	chr3	49652638	C	T	chr3_49652638_C_T	PASS	1.09949e-05	0	909512	10	NM_003458.4	ENST00000296452	ENSG00000164061	protein_coding	BSN	missense_variant	1.54914e-05	26.7	0.236	deleterious(0)	probably_damaging(0.974)	NA	MISSENSE	R/C	1028	FALSE	FALSE	T	C	1.09949e-05	10	9.53134e-06	2.17979	0.14	-1.1664	1.54866	0.567264	0.45	8
3:49652639:G:A	chr3	49652639	G	A	chr3_49652639_G_A;chr3_49652639_G_C	PASS	1.53929e-05	0	909512	14	NM_003458.4	ENST00000296452	ENSG00000164061	protein_coding	BSN	missense_variant	1.54919e-05	28.6	0.443	deleterious(0)	probably_damaging(0.974)	NA	MISSENSE	R/H	1028	TRUE	FALSE	A	G	1.53929e-05	14	1.54884e-05	0.234578	0.63	-0.54098	1.2149	0.19828	0.66	13
3:49652642:C:T	chr3	49652642	C	T	chr3_49652642_C_T	PASS	1.09949e-06	0	909512	1	NM_003458.4	ENST00000296452	ENSG00000164061	protein_coding	BSN	missense_variant	0	24.3	0.138	deleterious(0)	possibly_damaging(0.78)	NA	MISSENSE	S/F	1029	FALSE	FALSE	T	C	1.09949e-06	1	1.19142e-06	1.19441	0.27	5.53573	4.38025	1.59717	0.21	1
3:49652646:C:T	chr3	49652646	C	T	chr3_49652646_C_T	PASS	1.09949e-05	0	909512	10	NM_003458.4	ENST00000296452	ENSG00000164061	protein_coding	BSN	synonymous_variant	0	0.152	NA	NA	NA	NA	SYN	H	1030	FALSE	FALSE	T	C	1.09949e-05	10	8.33993e-06	0.750871	0.39	0.955017	1.6556	0.332745	0.56	7
3:49652647:G:A	chr3	49652647	G	A	chr3_49652647_G_A	PASS	1.09949e-06	0	909512	1	NM_003458.4	ENST00000296452	ENSG00000164061	protein_coding	BSN	missense_variant	0	27	0.522	deleterious(0)	probably_damaging(0.99)	NA	MISSENSE	G/R	1031	FALSE	FALSE	A	G	1.09949e-06	1	1.19142e-06	0.450565	0.5	-2.36304	4.3803	0.291028	0.59	1
3:49652667:C:T	chr3	49652667	C	T	chr3_49652667_C_T	PASS	3.29847e-06	0	909512	3	NM_003458.4	ENST00000296452	ENSG00000164061	protein_coding	BSN	synonymous_variant	1.54914e-05	4.745	NA	NA	NA	NA	SYN	I	1037	FALSE	FALSE	T	C	3.29847e-06	3	3.57425e-06	0.832441	0.36	-2.35131	2.52895	0.864443	0.35	3
3:49652668:G:A	chr3	49652668	G	A	chr3_49652668_G_A	PASS	1.09949e-06	2.19898e-06	909510	1	NM_003458.4	ENST00000296452	ENSG00000164061	protein_coding	BSN	missense_variant	0	28.2	0.385	deleterious(0)	probably_damaging(0.962)	NA	MISSENSE	E/K	1038	FALSE	FALSE	A	G	1.09949e-06	1	1.19142e-06	0.00360934	0.95	-0.447382	4.38027	0.0104317	0.92	1
3:49652672:ACTC:A	chr3	49652672	ACTC	A	chr3_49652672_ACTC_A	PASS	2.19898e-06	0	909512	2	NM_003458.4	ENST00000296452	ENSG00000164061	protein_coding	BSN	inframe_deletion	0	18.57	NA	NA	NA	NA	INFRAME	DS/D	1039-1040	FALSE	TRUE	A	ACTC	2.19898e-06	2	2.38284e-06	2.49698	0.11	3.91943	3.09736	1.60127	0.21	2
3:49652695:C:T	chr3	49652695	C	T	chr3_49652695_C_T	PASS	3.29847e-06	0	909512	3	NM_003458.4	ENST00000296452	ENSG00000164061	protein_coding	BSN	missense_variant	0	25.4	0.16	deleterious(0)	probably_damaging(0.995)	NA	MISSENSE	R/W	1047	FALSE	FALSE	T	C	3.29847e-06	3	3.57425e-06	3.2123	0.073	-3.18173	2.52894	1.58289	0.21	3
3:49652696:G:A	chr3	49652696	G	A	chr3_49652696_G_A	PASS	1.09949e-05	0	909512	10	NM_003458.4	ENST00000296452	ENSG00000164061	protein_coding	BSN	missense_variant	0	24.8	0.158	deleterious(0)	benign(0.325)	NA	MISSENSE	R/Q	1047	FALSE	FALSE	A	G	1.09949e-05	10	1.19142e-05	0.614094	0.43	0.979178	1.38518	0.4997	0.48	10
3:49652697:G:A	chr3	49652697	G	A	chr3_49652697_G_A;chr3_49652697_G_T	PASS	7.69644e-06	0	909512	7	NM_003458.4	ENST00000296452	ENSG00000164061	protein_coding	BSN	synonymous_variant	0	5.732	NA	NA	NA	NA	SYN	R	1047	TRUE	FALSE	A	G	7.69644e-06	7	1.19142e-06	0.263059	0.61	1.86272	4.38052	0.180819	0.67	1
3:49652697:G:T	chr3	49652697	G	T	chr3_49652697_G_A;chr3_49652697_G_T	PASS	1.09949e-06	0	909512	1	NM_003458.4	ENST00000296452	ENSG00000164061	protein_coding	BSN	synonymous_variant	0	5.191	NA	NA	NA	NA	SYN	R	1047	TRUE	FALSE	T	G	1.09949e-06	1	1.19142e-06	0.778803	0.38	-3.14075	4.38041	0.514089	0.47	1
3:49652701:G:C	chr3	49652701	G	C	chr3_49652701_G_C	PASS	1.09949e-06	0	909512	1	NM_003458.4	ENST00000296452	ENSG00000164061	protein_coding	BSN	missense_variant	0	27	0.22	deleterious(0)	probably_damaging(0.996)	NA	MISSENSE	E/Q	1049	FALSE	FALSE	C	G	1.09949e-06	1	1.19142e-06	0.778803	0.38	-3.14075	4.38041	0.514089	0.47	1
3:49652714:T:C	chr3	49652714	T	C	chr3_49652714_T_C	PASS	3.29847e-06	0	909512	3	NM_003458.4	ENST00000296452	ENSG00000164061	protein_coding	BSN	missense_variant	0	28.6	0.327	deleterious(0)	probably_damaging(0.98)	NA	MISSENSE	L/P	1053	FALSE	FALSE	C	T	3.29847e-06	3	3.57425e-06	0.330436	0.57	-1.53027	2.52893	0.366154	0.55	3
3:49652716:C:T	chr3	49652716	C	T	chr3_49652716_C_T	PASS	5.49745e-06	0	909512	5	NM_003458.4	ENST00000296452	ENSG00000164061	protein_coding	BSN	missense_variant	0	26.5	0.178	deleterious(0)	probably_damaging(0.996)	NA	MISSENSE	R/C	1054	FALSE	FALSE	T	C	5.49745e-06	5	5.95709e-06	0.00482828	0.94	0.485069	1.95892	0.0613159	0.8	5
3:49652717:G:A	chr3	49652717	G	A	chr3_49652717_G_A	PASS	8.79593e-06	0	909512	8	NM_003458.4	ENST00000296452	ENSG00000164061	protein_coding	BSN	missense_variant	0	28.7	0.294	deleterious(0)	probably_damaging(0.996)	NA	MISSENSE	R/H	1054	FALSE	FALSE	A	G	8.79593e-06	8	8.33993e-06	0.859702	0.35	-1.64231	1.65559	0.984019	0.32	7
3:49652734:C:T	chr3	49652734	C	T	chr3_49652734_C_T	PASS	1.09949e-06	2.19898e-06	909510	1	NM_003458.4	ENST00000296452	ENSG00000164061	protein_coding	BSN	missense_variant	0	25.1	0.29	deleterious(0)	probably_damaging(0.999)	NA	MISSENSE	R/W	1060	FALSE	FALSE	T	C	1.09949e-06	1	1.19142e-06	0.0516353	0.82	-1.27348	4.3803	0.0845228	0.77	1
3:49652735:G:A	chr3	49652735	G	A	chr3_49652735_G_A	PASS	1.42934e-05	0	909512	13	NM_003458.4	ENST00000296452	ENSG00000164061	protein_coding	BSN	missense_variant	1.54899e-05	29.7	0.344	deleterious(0)	probably_damaging(0.998)	NA	MISSENSE	R/Q	1060	FALSE	FALSE	A	G	1.42934e-05	13	1.4297e-05	0.00798465	0.93	-0.142093	1.26449	0.0126273	0.91	12
3:49652739:G:A	chr3	49652739	G	A	chr3_49652739_G_A	PASS	3.29847e-06	0	909512	3	NM_003458.4	ENST00000296452	ENSG00000164061	protein_coding	BSN	synonymous_variant	1.54851e-05	8.436	NA	NA	NA	NA	SYN	E	1061	FALSE	FALSE	A	G	3.29847e-06	3	3.57425e-06	0.29618	0.59	-0.864855	2.52896	0.11695	0.73	3
3:49652749:C:G	chr3	49652749	C	G	chr3_49652749_C_G	PASS	1.09949e-06	0	909512	1	NM_003458.4	ENST00000296452	ENSG00000164061	protein_coding	BSN	missense_variant	0	24.4	0.114	deleterious(0)	possibly_damaging(0.787)	NA	MISSENSE	Q/E	1065	FALSE	FALSE	G	C	1.09949e-06	1	1.19142e-06	9.67923	0.0019	15.2296	4.38031	12.0884	0.00051	1
3:49652751:G:A	chr3	49652751	G	A	chr3_49652751_G_A	PASS	1.09949e-06	0	909512	1	NM_003458.4	ENST00000296452	ENSG00000164061	protein_coding	BSN	synonymous_variant	0	8.192	NA	NA	NA	NA	SYN	Q	1065	FALSE	FALSE	A	G	1.09949e-06	1	1.19142e-06	0.371373	0.54	-2.00226	4.38062	0.208916	0.65	1
3:49652752:C:G	chr3	49652752	C	G	chr3_49652752_C_T;chr3_49652752_C_G	PASS	1.09949e-06	0	909512	1	NM_003458.4	ENST00000296452	ENSG00000164061	protein_coding	BSN	missense_variant	0	25.5	0.105	deleterious(0)	possibly_damaging(0.813)	NA	MISSENSE	R/G	1066	TRUE	FALSE	G	C	1.09949e-06	1	1.19142e-06	0.0902662	0.76	-0.586219	4.38024	0.0179111	0.89	1
3:49652752:C:T	chr3	49652752	C	T	chr3_49652752_C_T;chr3_49652752_C_G	PASS	6.59694e-06	0	909512	6	NM_003458.4	ENST00000296452	ENSG00000164061	protein_coding	BSN	missense_variant	0	27.4	0.116	deleterious(0)	probably_damaging(0.959)	NA	MISSENSE	R/C	1066	TRUE	FALSE	T	C	6.59694e-06	6	5.95709e-06	3.92266	0.048	4.70253	1.95894	5.76262	0.016	5
3:49652753:G:A	chr3	49652753	G	A	chr3_49652753_G_A	PASS	2.41888e-05	0	909512	22	NM_003458.4	ENST00000296452	ENSG00000164061	protein_coding	BSN	missense_variant	1.5489e-05	27.8	0.17	deleterious(0)	probably_damaging(0.959)	NA	MISSENSE	R/H	1066	FALSE	FALSE	A	G	2.41888e-05	22	2.50198e-05	0.0454418	0.83	0.172584	0.955871	0.032599	0.86	21
3:49652756:T:C	chr3	49652756	T	C	chr3_49652756_T_C	PASS	1.09949e-06	0	909512	1	NM_003458.4	ENST00000296452	ENSG00000164061	protein_coding	BSN	missense_variant	0	25.6	0.134	deleterious(0.02)	probably_damaging(0.941)	NA	MISSENSE	I/T	1067	FALSE	FALSE	C	T	1.09949e-06	1	1.19142e-06	0.501347	0.48	-5.01505	4.3803	1.31082	0.25	1
3:49652758:C:T	chr3	49652758	C	T	chr3_49652758_C_T	PASS	1.09949e-06	0	909512	1	NM_003458.4	ENST00000296452	ENSG00000164061	protein_coding	BSN	missense_variant	0	26.4	0.159	deleterious(0)	probably_damaging(0.959)	NA	MISSENSE	R/C	1068	FALSE	FALSE	T	C	1.09949e-06	1	1.19142e-06	0.276416	0.6	-0.0438211	4.38031	0.000100082	0.99	1
3:49652759:G:A	chr3	49652759	G	A	chr3_49652759_G_A	PASS	1.09949e-06	0	909512	1	NM_003458.4	ENST00000296452	ENSG00000164061	protein_coding	BSN	missense_variant	0	27.1	0.171	deleterious(0)	probably_damaging(0.959)	NA	MISSENSE	R/H	1068	FALSE	FALSE	A	G	1.09949e-06	1	1.19142e-06	1.45814	0.23	-5.85372	4.38023	1.78595	0.18	1
3:49652766:G:A	chr3	49652766	G	A	chr3_49652766_G_A	PASS	0.828942	0.00186694	907814	752525	NM_003458.4	ENST00000296452	ENSG00000164061	protein_coding	BSN	synonymous_variant	0.824514	0.117	NA	NA	NA	NA	SYN	T	1070	FALSE	FALSE	G	A	0.171058	155289	0.824037	34.4453	4.4e-09	-0.0733773	0.0125678	34.0882	5.3e-09	691644
3:49652770:C:T	chr3	49652770	C	T	chr3_49652770_C_T	PASS	1.09949e-06	0	909512	1	NM_003458.4	ENST00000296452	ENSG00000164061	protein_coding	BSN	missense_variant	0	25.8	0.14	deleterious(0)	probably_damaging(0.974)	NA	MISSENSE	R/C	1072	FALSE	FALSE	T	C	1.09949e-06	1	1.19142e-06	0.0081621	0.93	-2.37693	4.38026	0.294464	0.59	1
3:49652777:C:T	chr3	49652777	C	T	chr3_49652777_C_T	PASS	2.19898e-06	0	909512	2	NM_003458.4	ENST00000296452	ENSG00000164061	protein_coding	BSN	missense_variant	0	25.1	0.278	deleterious(0)	probably_damaging(0.982)	NA	MISSENSE	T/I	1074	FALSE	FALSE	T	C	2.19898e-06	2	2.38284e-06	0.494926	0.48	2.6681	3.09732	0.742051	0.39	2
3:49652779:C:T	chr3	49652779	C	T	chr3_49652779_C_T	PASS	5.49745e-06	0	909512	5	NM_003458.4	ENST00000296452	ENSG00000164061	protein_coding	BSN	missense_variant	0	25.6	0.177	deleterious(0)	possibly_damaging(0.798)	NA	MISSENSE	R/W	1075	FALSE	FALSE	T	C	5.49745e-06	5	4.76567e-06	0.676478	0.41	-2.0306	2.19013	0.859624	0.35	4
3:49652780:G:A	chr3	49652780	G	A	chr3_49652780_G_A	PASS	4.39797e-06	2.19898e-06	909510	4	NM_003458.4	ENST00000296452	ENSG00000164061	protein_coding	BSN	missense_variant	1.54895e-05	24.2	0.091	deleterious(0)	benign(0.121)	NA	MISSENSE	R/Q	1075	FALSE	FALSE	A	G	4.39797e-06	4	4.76568e-06	0.925814	0.34	-2.89263	2.19014	1.74438	0.19	4
3:49652783:G:A	chr3	49652783	G	A	chr3_49652783_G_A	PASS	2.19898e-06	0	909512	2	NM_003458.4	ENST00000296452	ENSG00000164061	protein_coding	BSN	missense_variant	0	28.4	0.193	deleterious(0)	probably_damaging(0.965)	NA	MISSENSE	R/Q	1076	FALSE	FALSE	A	G	2.19898e-06	2	1.19142e-06	0.0184948	0.89	-1.10045	4.38029	0.0631158	0.8	1
3:49652785:G:A	chr3	49652785	G	A	chr3_49652785_G_T;chr3_49652785_G_A;chr3_49652785_G_C	PASS	1.09949e-06	0	909512	1	NM_003458.4	ENST00000296452	ENSG00000164061	protein_coding	BSN	missense_variant	0	28.8	0.375	deleterious(0)	probably_damaging(0.999)	NA	MISSENSE	D/N	1077	TRUE	FALSE	A	G	1.09949e-06	1	1.19142e-06	0.0190515	0.89	-0.49455	4.38024	0.0127475	0.91	1
3:49652785:G:C	chr3	49652785	G	C	chr3_49652785_G_T;chr3_49652785_G_A;chr3_49652785_G_C	PASS	1.09949e-06	0	909512	1	NM_003458.4	ENST00000296452	ENSG00000164061	protein_coding	BSN	missense_variant	0	28	0.471	deleterious(0)	probably_damaging(0.999)	NA	MISSENSE	D/H	1077	TRUE	FALSE	C	G	1.09949e-06	1	1.19142e-06	4.51385	0.034	8.39528	4.38086	3.67242	0.055	1
3:49652785:G:T	chr3	49652785	G	T	chr3_49652785_G_T;chr3_49652785_G_A;chr3_49652785_G_C	PASS	7.69644e-06	0	909512	7	NM_003458.4	ENST00000296452	ENSG00000164061	protein_coding	BSN	missense_variant	0	28.4	0.512	deleterious(0)	probably_damaging(0.999)	NA	MISSENSE	D/Y	1077	TRUE	FALSE	T	G	7.69644e-06	7	8.33993e-06	0.354844	0.55	1.13064	1.65563	0.466359	0.49	7
3:49652786:A:C	chr3	49652786	A	C	chr3_49652786_A_C;chr3_49652786_A_G	PASS	2.19899e-06	2.19898e-06	909510	2	NM_003458.4	ENST00000296452	ENSG00000164061	protein_coding	BSN	missense_variant	0	28.1	0.556	deleterious(0)	probably_damaging(0.999)	NA	MISSENSE	D/A	1077	TRUE	FALSE	C	A	2.19899e-06	2	2.38284e-06	0.503356	0.48	0.965613	3.09733	0.0971923	0.76	2
3:49652786:A:G	chr3	49652786	A	G	chr3_49652786_A_C;chr3_49652786_A_G	PASS	1.09949e-06	2.19898e-06	909510	1	NM_003458.4	ENST00000296452	ENSG00000164061	protein_coding	BSN	missense_variant	0	28.2	0.561	deleterious(0)	probably_damaging(0.998)	NA	MISSENSE	D/G	1077	TRUE	FALSE	G	A	1.09949e-06	1	1.19142e-06	11.1987	0.00082	16.6103	4.38032	14.3795	0.00015	1
3:49652794:G:A	chr3	49652794	G	A	chr3_49652794_G_A	PASS	1.09949e-06	0	909512	1	NM_003458.4	ENST00000296452	ENSG00000164061	protein_coding	BSN	missense_variant	0	29.1	0.378	deleterious(0)	probably_damaging(0.996)	NA	MISSENSE	E/K	1080	FALSE	FALSE	A	G	1.09949e-06	1	1.19142e-06	9.78387	0.0018	13.959	4.38023	10.1558	0.0014	1
3:49652799:G:A	chr3	49652799	G	A	chr3_49652799_G_A	PASS	2.19898e-06	0	909512	2	NM_003458.4	ENST00000296452	ENSG00000164061	protein_coding	BSN	synonymous_variant	0	7.71	NA	NA	NA	NA	SYN	L	1081	FALSE	FALSE	A	G	2.19898e-06	2	2.38284e-06	0.104716	0.75	0.0470311	3.09744	0.00023055	0.99	2
3:49652801:G:A	chr3	49652801	G	A	chr3_49652801_G_A	PASS	4.39796e-06	0	909512	4	NM_003458.4	ENST00000296452	ENSG00000164061	protein_coding	BSN	missense_variant	0	29	0.321	deleterious(0)	probably_damaging(0.998)	NA	MISSENSE	R/Q	1082	FALSE	FALSE	A	G	4.39796e-06	4	4.76567e-06	1.75828	0.18	4.75576	2.19015	4.71514	0.03	4
3:49652802:G:A	chr3	49652802	G	A	chr3_49652802_G_A	PASS	1.31939e-05	0	909512	12	NM_003458.4	ENST00000296452	ENSG00000164061	protein_coding	BSN	synonymous_variant	1.54866e-05	9.716	NA	NA	NA	NA	SYN	R	1082	FALSE	FALSE	A	G	1.31939e-05	12	1.4297e-05	2.56871	0.11	1.67256	1.26449	1.74957	0.19	12
3:49652805:C:T	chr3	49652805	C	T	chr3_49652805_C_T	PASS	8.79593e-06	0	909512	8	NM_003458.4	ENST00000296452	ENSG00000164061	protein_coding	BSN	synonymous_variant	0	7.636	NA	NA	NA	NA	SYN	A	1083	FALSE	FALSE	T	C	8.79593e-06	8	9.53134e-06	0.970186	0.32	0.334145	1.54867	0.0465533	0.83	8
3:49652809:C:T	chr3	49652809	C	T	chr3_49652809_C_T	PASS	1.09949e-05	0	909512	10	NM_003458.4	ENST00000296452	ENSG00000164061	protein_coding	BSN	missense_variant	4.64655e-05	22	0.34	deleterious(0)	benign(0.197)	NA	MISSENSE	R/W	1085	FALSE	FALSE	T	C	1.09949e-05	10	8.33993e-06	0.893003	0.34	-2.30375	1.65563	1.93616	0.16	7
3:49652810:G:A	chr3	49652810	G	A	chr3_49652810_G_A	PASS	5.49745e-06	0	909512	5	NM_003458.4	ENST00000296452	ENSG00000164061	protein_coding	BSN	missense_variant	0	29.3	0.331	deleterious(0)	probably_damaging(0.965)	NA	MISSENSE	R/Q	1085	FALSE	FALSE	A	G	5.49745e-06	5	5.95709e-06	0.0184334	0.89	1.98638	1.95893	1.02823	0.31	5
3:49652811:G:C	chr3	49652811	G	C	chr3_49652811_G_C	PASS	1.09949e-06	0	909512	1	NM_003458.4	ENST00000296452	ENSG00000164061	protein_coding	BSN	synonymous_variant	0	9.377	NA	NA	NA	NA	SYN	R	1085	FALSE	FALSE	C	G	1.09949e-06	1	1.19142e-06	1.34487	0.25	4.31894	4.38025	0.972203	0.32	1
3:49652815:C:G	chr3	49652815	C	G	chr3_49652815_C_G;chr3_49652815_C_T	PASS	4.39796e-06	0	909512	4	NM_003458.4	ENST00000296452	ENSG00000164061	protein_coding	BSN	missense_variant	0	25.6	0.262	deleterious(0)	probably_damaging(0.997)	NA	MISSENSE	R/G	1087	TRUE	FALSE	G	C	4.39796e-06	4	4.76567e-06	0.65243	0.42	-1.57438	2.19013	0.516746	0.47	4
3:49652815:C:T	chr3	49652815	C	T	chr3_49652815_C_G;chr3_49652815_C_T	PASS	1.09949e-06	0	909512	1	NM_003458.4	ENST00000296452	ENSG00000164061	protein_coding	BSN	stop_gained	0	37	NA	NA	NA	HC	PTV	R/*	1087	TRUE	FALSE	T	C	1.09949e-06	1	1.19142e-06	0.341755	0.56	-1.25606	4.38026	0.0822281	0.77	1
3:49652816:G:A	chr3	49652816	G	A	chr3_49652816_G_A	PASS	4.39796e-06	0	909512	4	NM_003458.4	ENST00000296452	ENSG00000164061	protein_coding	BSN	missense_variant	0	28.9	0.238	deleterious(0)	probably_damaging(0.994)	NA	MISSENSE	R/Q	1087	FALSE	FALSE	A	G	4.39796e-06	4	3.57425e-06	6.86277	0.0088	6.20997	2.52894	6.02977	0.014	3
3:49652821:C:T	chr3	49652821	C	T	chr3_49652821_C_T;chr3_49652821_C_A	PASS	2.19898e-06	0	909512	2	NM_003458.4	ENST00000296452	ENSG00000164061	protein_coding	BSN	missense_variant	0	27.5	0.24	deleterious(0)	probably_damaging(0.992)	NA	MISSENSE	R/C	1089	TRUE	FALSE	T	C	2.19898e-06	2	2.38284e-06	0.406073	0.52	2.60663	3.09733	0.708247	0.4	2
3:49652822:G:A	chr3	49652822	G	A	chr3_49652822_G_A;chr3_49652822_G_C	PASS	4.39797e-06	2.19898e-06	909510	4	NM_003458.4	ENST00000296452	ENSG00000164061	protein_coding	BSN	missense_variant	1.54885e-05	28.4	0.32	deleterious(0)	possibly_damaging(0.539)	NA	MISSENSE	R/H	1089	TRUE	FALSE	A	G	4.39797e-06	4	3.57426e-06	2.43052	0.12	-3.50197	2.5291	1.91731	0.17	3
3:49652822:G:C	chr3	49652822	G	C	chr3_49652822_G_A;chr3_49652822_G_C	PASS	1.09949e-06	2.19898e-06	909510	1	NM_003458.4	ENST00000296452	ENSG00000164061	protein_coding	BSN	missense_variant	0	31	0.523	deleterious(0)	probably_damaging(0.986)	NA	MISSENSE	R/P	1089	TRUE	FALSE	C	G	1.09949e-06	1	1.19142e-06	0.683787	0.41	2.78483	4.38067	0.404126	0.52	1
3:49652824:T:A	chr3	49652824	T	A	chr3_49652824_T_A;chr3_49652824_T_C	PASS	1.09949e-06	2.19898e-06	909510	1	NM_003458.4	ENST00000296452	ENSG00000164061	protein_coding	BSN	missense_variant	0	26.1	0.175	deleterious(0.01)	probably_damaging(0.994)	NA	MISSENSE	S/T	1090	TRUE	FALSE	A	T	1.09949e-06	1	1.19142e-06	0.688772	0.41	1.95916	4.38025	0.200051	0.65	1
3:49652825:C:G	chr3	49652825	C	G	chr3_49652825_C_G	PASS	1.0995e-06	4.39796e-06	909508	1	NM_003458.4	ENST00000296452	ENSG00000164061	protein_coding	BSN	missense_variant	0	26.2	0.253	deleterious(0)	probably_damaging(0.998)	NA	MISSENSE	S/C	1090	FALSE	FALSE	G	C	1.0995e-06	1	1.19142e-06	0.000303088	0.99	0.0613902	4.38025	0.000196426	0.99	1
3:49652826:C:T	chr3	49652826	C	T	chr3_49652826_C_T	PASS	5.49747e-06	2.19898e-06	909510	5	NM_003458.4	ENST00000296452	ENSG00000164061	protein_coding	BSN	synonymous_variant	0	9.905	NA	NA	NA	NA	SYN	S	1090	FALSE	FALSE	T	C	5.49747e-06	5	5.9571e-06	0.119562	0.73	0.924979	1.95892	0.222962	0.64	5
3:49652831:C:T	chr3	49652831	C	T	chr3_49652831_C_T	PASS	1.09949e-06	2.19898e-06	909510	1	NM_003458.4	ENST00000296452	ENSG00000164061	protein_coding	BSN	missense_variant	0	25.3	0.301	deleterious(0)	probably_damaging(0.997)	NA	MISSENSE	T/I	1092	FALSE	FALSE	T	C	1.09949e-06	1	1.19142e-06	0.0247492	0.87	-1.25787	4.38028	0.082464	0.77	1
3:49652832:A:G	chr3	49652832	A	G	chr3_49652832_A_G	PASS	1.09949e-06	2.19898e-06	909510	1	NM_003458.4	ENST00000296452	ENSG00000164061	protein_coding	BSN	synonymous_variant	0	4.752	NA	NA	NA	NA	SYN	T	1092	FALSE	FALSE	G	A	1.09949e-06	1	1.19142e-06	1.20568	0.27	-4.44868	4.38027	1.03148	0.31	1
3:49652838:C:A	chr3	49652838	C	A	chr3_49652838_C_A	PASS	1.31939e-05	2.19898e-06	909510	12	NM_003458.4	ENST00000296452	ENSG00000164061	protein_coding	BSN	synonymous_variant	7.74473e-05	7.415	NA	NA	NA	NA	SYN	P	1094	FALSE	FALSE	A	C	1.31939e-05	12	1.4297e-05	0.774281	0.38	-0.81039	1.2645	0.410725	0.52	12
3:49652856:C:G	chr3	49652856	C	G	chr3_49652856_C_T;chr3_49652856_C_G	PASS	1.09949e-06	0	909512	1	NM_003458.4	ENST00000296452	ENSG00000164061	protein_coding	BSN	missense_variant	0	5.493	0.302	deleterious(0)	probably_damaging(0.999)	NA	MISSENSE	I/M	1100	TRUE	FALSE	G	C	1.09949e-06	1	1.19142e-06	3.27911	0.07	11.0285	4.38041	6.33874	0.012	1
3:49652856:C:T	chr3	49652856	C	T	chr3_49652856_C_T;chr3_49652856_C_G	PASS	2.19898e-06	0	909512	2	NM_003458.4	ENST00000296452	ENSG00000164061	protein_coding	BSN	synonymous_variant	0	0.435	NA	NA	NA	NA	SYN	I	1100	TRUE	FALSE	T	C	2.19898e-06	2	2.38284e-06	1.95735	0.16	-5.72882	3.09733	3.42102	0.064	2
3:49652857:G:A	chr3	49652857	G	A	chr3_49652857_G_A	PASS	1.09949e-06	0	909512	1	NM_003458.4	ENST00000296452	ENSG00000164061	protein_coding	BSN	missense_variant	0	26.9	0.321	deleterious(0)	probably_damaging(0.996)	NA	MISSENSE	E/K	1101	FALSE	FALSE	A	G	1.09949e-06	1	1.19142e-06	0.0667346	0.8	-1.99513	4.38027	0.207462	0.65	1
3:49652863:G:T	chr3	49652863	G	T	chr3_49652863_G_T	PASS	1.09949e-06	2.19898e-06	909510	1	NM_003458.4	ENST00000296452	ENSG00000164061	protein_coding	BSN	missense_variant	0	24.6	0.276	deleterious(0)	probably_damaging(0.996)	NA	MISSENSE	A/S	1103	FALSE	FALSE	T	G	1.09949e-06	1	1.19142e-06	0.00575012	0.94	3.5814	4.38023	0.668517	0.41	1
3:49652868:C:T	chr3	49652868	C	T	chr3_49652868_C_T	PASS	3.29849e-06	6.59694e-06	909506	3	NM_003458.4	ENST00000296452	ENSG00000164061	protein_coding	BSN	synonymous_variant	0	2.821	NA	NA	NA	NA	SYN	S	1104	FALSE	FALSE	T	C	3.29849e-06	3	3.57427e-06	2.65199	0.1	2.72359	2.52896	1.15984	0.28	3
3:49652873:C:T	chr3	49652873	C	T	chr3_49652873_C_T	PASS	2.08904e-05	2.19898e-06	909510	19	NM_003458.4	ENST00000296452	ENSG00000164061	protein_coding	BSN	missense_variant	1.54919e-05	24.1	0.379	deleterious(0)	probably_damaging(0.998)	NA	MISSENSE	T/M	1106	FALSE	FALSE	T	C	2.08904e-05	19	2.02542e-05	0.253295	0.61	0.138654	1.06241	0.0170325	0.9	17
3:49652874:G:A	chr3	49652874	G	A	chr3_49652874_G_A;chr3_49652874_G_C	PASS	4.39798e-06	4.39796e-06	909508	4	NM_003458.4	ENST00000296452	ENSG00000164061	protein_coding	BSN	synonymous_variant	1.54914e-05	0.348	NA	NA	NA	NA	SYN	T	1106	TRUE	FALSE	A	G	4.39798e-06	4	4.76568e-06	0.614725	0.43	-0.232318	2.19012	0.0112521	0.92	4
3:49652875:G:C	chr3	49652875	G	C	chr3_49652875_G_C	PASS	3.29848e-06	2.19898e-06	909510	3	NM_003458.4	ENST00000296452	ENSG00000164061	protein_coding	BSN	missense_variant	0	25.9	0.253	deleterious(0)	probably_damaging(0.996)	NA	MISSENSE	E/Q	1107	FALSE	FALSE	C	G	3.29848e-06	3	3.57426e-06	0.660669	0.42	1.74177	2.52901	0.47433	0.49	3
3:49652877:G:A	chr3	49652877	G	A	chr3_49652877_G_A	PASS	5.49747e-06	2.19898e-06	909510	5	NM_003458.4	ENST00000296452	ENSG00000164061	protein_coding	BSN	synonymous_variant	0	7.595	NA	NA	NA	NA	SYN	E	1107	FALSE	FALSE	A	G	5.49747e-06	5	1.19142e-06	0.0193898	0.89	-0.679991	4.38028	0.0240992	0.88	1
3:49652881:C:T	chr3	49652881	C	T	chr3_49652881_C_T	PASS	1.09949e-06	2.19898e-06	909510	1	NM_003458.4	ENST00000296452	ENSG00000164061	protein_coding	BSN	synonymous_variant	0	8.861	NA	NA	NA	NA	SYN	L	1109	FALSE	FALSE	T	C	1.09949e-06	1	1.19142e-06	0.736601	0.39	-2.39195	4.38024	0.2982	0.59	1
3:49652892:G:A	chr3	49652892	G	A	chr3_49652892_G_A	PASS	7.69644e-06	0	909512	7	NM_003458.4	ENST00000296452	ENSG00000164061	protein_coding	BSN	synonymous_variant	0	0.363	NA	NA	NA	NA	SYN	A	1112	FALSE	FALSE	A	G	7.69644e-06	7	4.76567e-06	0.255159	0.61	-2.77419	2.19017	1.60442	0.21	4
3:49652895:C:T	chr3	49652895	C	T	chr3_49652895_C_T	PASS	0.000512364	2.19898e-06	909510	466	NM_003458.4	ENST00000296452	ENSG00000164061	protein_coding	BSN	synonymous_variant	4.6477e-05	0.513	NA	NA	NA	NA	SYN	A	1113	FALSE	FALSE	T	C	0.000512364	466	2.8594e-05	1.15434	0.28	-0.491876	0.894255	0.302543	0.58	24
3:49652896:G:A	chr3	49652896	G	A	chr3_49652896_G_A;chr3_49652896_G_T	PASS	3.29847e-06	0	909512	3	NM_003458.4	ENST00000296452	ENSG00000164061	protein_coding	BSN	missense_variant	0	28.2	0.427	deleterious(0)	probably_damaging(0.996)	NA	MISSENSE	E/K	1114	TRUE	FALSE	A	G	3.29847e-06	3	3.57425e-06	0.111139	0.74	0.12903	2.52896	0.00260313	0.96	3
3:49652903:A:G	chr3	49652903	A	G	chr3_49652903_A_G	PASS	6.59694e-06	0	909512	6	NM_003458.4	ENST00000296452	ENSG00000164061	protein_coding	BSN	missense_variant	0	27.9	0.5	deleterious(0)	probably_damaging(0.997)	NA	MISSENSE	E/G	1116	FALSE	FALSE	G	A	6.59694e-06	6	7.14851e-06	1.14697	0.28	1.612	1.78824	0.812611	0.37	6
3:49652905:G:T	chr3	49652905	G	T	chr3_49652905_G_T	PASS	1.09949e-06	0	909512	1	NM_003458.4	ENST00000296452	ENSG00000164061	protein_coding	BSN	stop_gained	0	37	NA	NA	NA	HC	PTV	E/*	1117	FALSE	FALSE	T	G	1.09949e-06	1	1.19142e-06	1.58233	0.21	-3.62827	4.38027	0.686116	0.41	1
3:49652907:G:C	chr3	49652907	G	C	chr3_49652907_G_C	PASS	2.19899e-06	2.19898e-06	909510	2	NM_003458.4	ENST00000296452	ENSG00000164061	protein_coding	BSN	missense_variant	0	24.9	0.163	deleterious(0)	probably_damaging(0.991)	NA	MISSENSE	E/D	1117	FALSE	FALSE	C	G	2.19899e-06	2	2.38284e-06	0.0141027	0.91	1.61337	3.09734	0.271325	0.6	2
3:49652908:C:T	chr3	49652908	C	T	chr3_49652908_C_T	PASS	3.29849e-06	4.39796e-06	909508	3	NM_003458.4	ENST00000296452	ENSG00000164061	protein_coding	BSN	synonymous_variant	0	8.145	NA	NA	NA	NA	SYN	L	1118	FALSE	FALSE	T	C	3.29849e-06	3	2.38285e-06	0.0141045	0.91	1.6134	3.09734	0.271335	0.6	2
3:49652911:C:T	chr3	49652911	C	T	chr3_49652911_C_T	PASS	3.29847e-06	0	909512	3	NM_003458.4	ENST00000296452	ENSG00000164061	protein_coding	BSN	missense_variant	0	24.6	0.301	deleterious(0)	probably_damaging(0.996)	NA	MISSENSE	H/Y	1119	FALSE	FALSE	T	C	3.29847e-06	3	3.57425e-06	0.620339	0.43	-1.82744	2.52896	0.522162	0.47	3
3:49652914:C:G	chr3	49652914	C	G	chr3_49652914_C_T;chr3_49652914_C_G	PASS	1.09949e-06	2.19898e-06	909510	1	NM_003458.4	ENST00000296452	ENSG00000164061	protein_coding	BSN	missense_variant	0	24.6	0.254	deleterious(0)	probably_damaging(0.998)	NA	MISSENSE	R/G	1120	TRUE	FALSE	G	C	1.09949e-06	1	1.19142e-06	1.11315	0.29	-2.79215	4.38023	0.406335	0.52	1
3:49652914:C:T	chr3	49652914	C	T	chr3_49652914_C_T;chr3_49652914_C_G	PASS	1.53929e-05	2.19898e-06	909510	14	NM_003458.4	ENST00000296452	ENSG00000164061	protein_coding	BSN	missense_variant	3.09732e-05	25.6	0.255	deleterious(0)	probably_damaging(0.999)	NA	MISSENSE	R/C	1120	TRUE	FALSE	T	C	1.53929e-05	14	1.66799e-05	0.67834	0.41	-1.24162	1.1707	1.12483	0.29	14
3:49652915:G:A	chr3	49652915	G	A	chr3_49652915_G_A	PASS	3.29847e-06	0	909512	3	NM_003458.4	ENST00000296452	ENSG00000164061	protein_coding	BSN	missense_variant	0	27.8	0.493	deleterious(0)	probably_damaging(0.998)	NA	MISSENSE	R/H	1120	FALSE	FALSE	A	G	3.29847e-06	3	2.38284e-06	0.317938	0.57	2.34958	3.09752	0.575376	0.45	2
3:49652918:C:G	chr3	49652918	C	G	chr3_49652918_C_G	PASS	8.79593e-06	0	909512	8	NM_003458.4	ENST00000296452	ENSG00000164061	protein_coding	BSN	missense_variant	1.54875e-05	25.3	0.377	deleterious(0)	probably_damaging(0.998)	NA	MISSENSE	S/C	1121	FALSE	FALSE	G	C	8.79593e-06	8	9.53134e-06	0.251749	0.62	0.680584	1.5488	0.193095	0.66	8
3:49652919:C:T	chr3	49652919	C	T	chr3_49652919_C_T	PASS	1.97908e-05	0	909512	18	NM_003458.4	ENST00000296452	ENSG00000164061	protein_coding	BSN	synonymous_variant	0	8.309	NA	NA	NA	NA	SYN	S	1121	FALSE	FALSE	T	C	1.97908e-05	18	1.19142e-06	0.0331659	0.86	-0.0392295	4.38235	8.01331e-05	0.99	1
3:49652921:C:T	chr3	49652921	C	T	chr3_49652921_C_T	PASS	1.31939e-05	0	909512	12	NM_003458.4	ENST00000296452	ENSG00000164061	protein_coding	BSN	missense_variant	0	25.7	0.447	deleterious(0)	probably_damaging(0.998)	NA	MISSENSE	S/F	1122	FALSE	FALSE	T	C	1.31939e-05	12	1.4297e-05	0.00164505	0.97	0.329169	1.26448	0.0677663	0.79	12
3:49652924:G:A	chr3	49652924	G	A	chr3_49652924_G_A	PASS	1.53929e-05	2.19898e-06	909510	14	NM_003458.4	ENST00000296452	ENSG00000164061	protein_coding	BSN	missense_variant	0	25.3	0.323	deleterious(0)	probably_damaging(0.956)	NA	MISSENSE	C/Y	1123	FALSE	FALSE	A	G	1.53929e-05	14	1.66799e-05	0.302517	0.58	-0.547844	1.1707	0.218991	0.64	14
3:49652931:G:A	chr3	49652931	G	A	chr3_49652931_G_A	PASS	2.19898e-06	0	909512	2	NM_003458.4	ENST00000296452	ENSG00000164061	protein_coding	BSN	synonymous_variant	0	5.705	NA	NA	NA	NA	SYN	E	1125	FALSE	FALSE	A	G	2.19898e-06	2	2.38284e-06	4.00027	0.045	4.42528	3.09732	2.04131	0.15	2
3:49652944:C:T	chr3	49652944	C	T	chr3_49652944_C_T	PASS	4.39796e-06	0	909512	4	NM_003458.4	ENST00000296452	ENSG00000164061	protein_coding	BSN	missense_variant	1.54895e-05	22.3	0.085	deleterious(0)	benign(0.158)	NA	MISSENSE	P/S	1130	FALSE	FALSE	T	C	4.39796e-06	4	4.76567e-06	2.23795	0.13	-3.39977	2.19015	2.40964	0.12	4
3:49652949:C:T	chr3	49652949	C	T	chr3_49652949_C_T	PASS	1.09949e-06	0	909512	1	NM_003458.4	ENST00000296452	ENSG00000164061	protein_coding	BSN	synonymous_variant	0	8.925	NA	NA	NA	NA	SYN	S	1131	FALSE	FALSE	T	C	1.09949e-06	1	1.19142e-06	3.38597	0.066	8.99257	4.38068	4.2139	0.04	1
3:49652952:T:C	chr3	49652952	T	C	chr3_49652952_T_C	PASS	1.0995e-06	4.39796e-06	909508	1	NM_003458.4	ENST00000296452	ENSG00000164061	protein_coding	BSN	synonymous_variant	0	0.554	NA	NA	NA	NA	SYN	L	1132	FALSE	FALSE	C	T	1.0995e-06	1	1.19142e-06	1.66036	0.2	-6.36747	4.38024	2.11319	0.15	1
3:49652955:C:G	chr3	49652955	C	G	chr3_49652955_C_G	PASS	2.19898e-06	0	909512	2	NM_003458.4	ENST00000296452	ENSG00000164061	protein_coding	BSN	missense_variant	1.5488e-05	22.1	0.149	tolerated(0.32)	possibly_damaging(0.513)	NA	MISSENSE	D/E	1133	FALSE	FALSE	G	C	2.19898e-06	2	2.38284e-06	1.37647	0.24	-3.68339	3.0973	1.41426	0.23	2
3:49652967:G:T	chr3	49652967	G	T	chr3_49652967_G_T	PASS	1.09949e-06	2.19898e-06	909510	1	NM_003458.4	ENST00000296452	ENSG00000164061	protein_coding	BSN	missense_variant	0	22.7	0.218	deleterious(0.01)	probably_damaging(0.991)	NA	MISSENSE	E/D	1137	FALSE	FALSE	T	G	1.09949e-06	1	1.19142e-06	0.197578	0.66	1.70437	4.38024	0.151402	0.7	1
3:49652968:G:A	chr3	49652968	G	A	chr3_49652968_G_A	PASS	7.91635e-05	2.19898e-06	909510	72	NM_003458.4	ENST00000296452	ENSG00000164061	protein_coding	BSN	missense_variant	1.54904e-05	22.4	0.096	deleterious(0.03)	benign(0)	NA	MISSENSE	A/T	1138	FALSE	FALSE	A	G	7.91635e-05	72	8.33995e-05	0.268071	0.6	0.201112	0.523586	0.147537	0.7	70
3:49652974:G:A	chr3	49652974	G	A	chr3_49652974_G_A;chr3_49652974_G_T	PASS	2.19898e-06	0	909512	2	NM_003458.4	ENST00000296452	ENSG00000164061	protein_coding	BSN	missense_variant	0	24.1	0.197	deleterious(0)	benign(0.18)	NA	MISSENSE	D/N	1140	TRUE	FALSE	A	G	2.19898e-06	2	2.38284e-06	2.31601	0.13	5.2155	3.09733	2.83542	0.092	2
3:49652974:G:T	chr3	49652974	G	T	chr3_49652974_G_A;chr3_49652974_G_T	PASS	1.09949e-06	0	909512	1	NM_003458.4	ENST00000296452	ENSG00000164061	protein_coding	BSN	missense_variant	1.54871e-05	26.2	0.297	deleterious(0)	possibly_damaging(0.671)	NA	MISSENSE	D/Y	1140	TRUE	FALSE	T	G	1.09949e-06	1	1.19142e-06	0.0671805	0.8	2.8467	4.38024	0.422363	0.52	1
3:49652984:C:G	chr3	49652984	C	G	chr3_49652984_C_T;chr3_49652984_C_G	PASS	1.09949e-06	0	909512	1	NM_003458.4	ENST00000296452	ENSG00000164061	protein_coding	BSN	missense_variant	0	22.8	0.068	deleterious(0.01)	benign(0.216)	NA	MISSENSE	P/R	1143	TRUE	FALSE	G	C	1.09949e-06	1	1.19142e-06	1.31869	0.25	-2.30197	4.38028	0.276181	0.6	1
3:49652986:A:C	chr3	49652986	A	C	chr3_49652986_A_C	PASS	1.09949e-06	2.19898e-06	909510	1	NM_003458.4	ENST00000296452	ENSG00000164061	protein_coding	BSN	missense_variant	0	4.909	0.051	deleterious(0.01)	benign(0.347)	NA	MISSENSE	S/R	1144	FALSE	FALSE	C	A	1.09949e-06	1	1.19142e-06	0.0628737	0.8	-2.54989	4.38027	0.338875	0.56	1
3:49652989:C:T	chr3	49652989	C	T	chr3_49652989_C_T	PASS	1.53929e-05	0	909512	14	NM_003458.4	ENST00000296452	ENSG00000164061	protein_coding	BSN	missense_variant	4.64626e-05	24.3	0.203	deleterious(0)	possibly_damaging(0.857)	NA	MISSENSE	R/W	1145	FALSE	FALSE	T	C	1.53929e-05	14	1.66799e-05	1.00943	0.32	-1.08103	1.1707	0.852677	0.36	14
3:49652990:G:A	chr3	49652990	G	A	chr3_49652990_G_A	PASS	2.08903e-05	0	909512	19	NM_003458.4	ENST00000296452	ENSG00000164061	protein_coding	BSN	missense_variant	0	24	0.136	deleterious(0)	benign(0.174)	NA	MISSENSE	R/Q	1145	FALSE	FALSE	A	G	2.08903e-05	19	5.95709e-06	1.45255	0.23	-2.23546	1.95893	1.30226	0.25	5
3:49652999:A:T	chr3	49652999	A	T	chr3_49652999_A_T	PASS	1.09949e-06	0	909512	1	NM_003458.4	ENST00000296452	ENSG00000164061	protein_coding	BSN	missense_variant	0	26.6	0.353	deleterious(0)	probably_damaging(0.998)	NA	MISSENSE	K/M	1148	FALSE	FALSE	T	A	1.09949e-06	1	1.19142e-06	0.0128348	0.91	-0.673991	4.38028	0.0236758	0.88	1
3:49653004:G:A	chr3	49653004	G	A	chr3_49653004_G_A	PASS	1.09949e-06	0	909512	1	NM_003458.4	ENST00000296452	ENSG00000164061	protein_coding	BSN	missense_variant	0	26.3	0.204	deleterious(0.01)	probably_damaging(0.989)	NA	MISSENSE	G/S	1150	FALSE	FALSE	A	G	1.09949e-06	1	1.19142e-06	0.481964	0.49	-1.15019	4.38028	0.0689498	0.79	1
3:49653016:AACCTGCCC:A	chr3	49653016	AACCTGCCC	A	chr3_49653018_C_T;chr3_49653016_AACCTGCCC_A	PASS	1.09949e-06	2.19898e-06	909510	1	NM_003458.4	ENST00000296452	ENSG00000164061	protein_coding	BSN	frameshift_variant	0	32	NA	NA	NA	HC	PTV	NLP/X	1154-1156	TRUE	TRUE	A	AACCTGCCC	1.09949e-06	1	1.19142e-06	4.66386	0.031	8.58132	4.38028	3.838	0.05	1
3:49653018:C:T	chr3	49653018	C	T	chr3_49653018_C_T;chr3_49653016_AACCTGCCC_A	PASS	4.39797e-06	2.19898e-06	909510	4	NM_003458.4	ENST00000296452	ENSG00000164061	protein_coding	BSN	synonymous_variant	0	8.366	NA	NA	NA	NA	SYN	N	1154	TRUE	FALSE	T	C	4.39797e-06	4	3.57426e-06	0.277872	0.6	0.716511	2.52897	0.0802707	0.78	3
3:49653030:C:T	chr3	49653030	C	T	chr3_49653030_C_T	PASS	1.09949e-06	0	909512	1	NM_003458.4	ENST00000296452	ENSG00000164061	protein_coding	BSN	synonymous_variant	1.54895e-05	8.794	NA	NA	NA	NA	SYN	F	1158	FALSE	FALSE	T	C	1.09949e-06	1	1.19142e-06	3.47587	0.062	10.5291	4.3804	5.77767	0.016	1
3:49653031:A:G	chr3	49653031	A	G	chr3_49653031_A_G	PASS	2.19898e-06	0	909512	2	NM_003458.4	ENST00000296452	ENSG00000164061	protein_coding	BSN	missense_variant	1.54923e-05	20.1	0.276	tolerated(0.39)	benign(0.38)	NA	MISSENSE	M/V	1159	FALSE	FALSE	G	A	2.19898e-06	2	1.19142e-06	0.291979	0.59	-0.125335	4.38024	0.00081875	0.98	1
3:49653032:T:C	chr3	49653032	T	C	chr3_49653032_T_C;chr3_49653032_T_A	PASS	6.59694e-06	0	909512	6	NM_003458.4	ENST00000296452	ENSG00000164061	protein_coding	BSN	missense_variant	1.54919e-05	23.2	0.118	tolerated(0.17)	possibly_damaging(0.838)	NA	MISSENSE	M/T	1159	TRUE	FALSE	C	T	6.59694e-06	6	5.95709e-06	0.0353328	0.85	-0.132254	1.95893	0.00455805	0.95	5
3:49653038:T:C	chr3	49653038	T	C	chr3_49653038_T_C	PASS	1.09949e-06	0	909512	1	NM_003458.4	ENST00000296452	ENSG00000164061	protein_coding	BSN	missense_variant	0	27.5	0.499	deleterious(0)	probably_damaging(0.994)	NA	MISSENSE	L/P	1161	FALSE	FALSE	C	T	1.09949e-06	1	1.19142e-06	0.661219	0.42	-3.95109	4.38026	0.813645	0.37	1
3:49653039:C:T	chr3	49653039	C	T	chr3_49653039_C_T	PASS	1.09949e-06	0	909512	1	NM_003458.4	ENST00000296452	ENSG00000164061	protein_coding	BSN	synonymous_variant	0	8.091	NA	NA	NA	NA	SYN	L	1161	FALSE	FALSE	T	C	1.09949e-06	1	1.19142e-06	0.413281	0.52	-5.06823	4.38079	1.33847	0.25	1
3:49653041:A:G	chr3	49653041	A	G	chr3_49653041_A_G	PASS	8.79593e-06	0	909512	8	NM_003458.4	ENST00000296452	ENSG00000164061	protein_coding	BSN	missense_variant	0	23.4	0.242	deleterious(0)	benign(0.018)	NA	MISSENSE	Y/C	1162	FALSE	FALSE	G	A	8.79593e-06	8	9.53134e-06	1.01172	0.31	-2.31446	1.54867	2.23348	0.14	8
3:49653046:C:G	chr3	49653046	C	G	chr3_49653046_C_G;chr3_49653046_C_T	PASS	1.09949e-05	0	909512	10	NM_003458.4	ENST00000296452	ENSG00000164061	protein_coding	BSN	missense_variant	0	23.6	0.294	deleterious(0)	probably_damaging(0.935)	NA	MISSENSE	P/A	1164	TRUE	FALSE	G	C	1.09949e-05	10	1.19142e-05	1.01832	0.31	1.25773	1.38519	0.82444	0.36	10
3:49653046:C:T	chr3	49653046	C	T	chr3_49653046_C_G;chr3_49653046_C_T	PASS	1.09949e-05	0	909512	10	NM_003458.4	ENST00000296452	ENSG00000164061	protein_coding	BSN	missense_variant	1.54866e-05	24.1	0.339	deleterious(0)	probably_damaging(0.96)	NA	MISSENSE	P/S	1164	TRUE	FALSE	T	C	1.09949e-05	10	1.19142e-05	0.0361613	0.85	1.21144	1.38519	0.764861	0.38	10
3:49653049:A:G	chr3	49653049	A	G	chr3_49653049_A_G	PASS	1.09949e-06	0	909512	1	NM_003458.4	ENST00000296452	ENSG00000164061	protein_coding	BSN	missense_variant	0	23.7	0.115	deleterious(0)	possibly_damaging(0.6)	NA	MISSENSE	T/A	1165	FALSE	FALSE	G	A	1.09949e-06	1	1.19142e-06	0.0308307	0.86	-1.14515	4.38026	0.0683479	0.79	1
3:49653051:C:G	chr3	49653051	C	G	chr3_49653051_C_G;chr3_49653051_C_T	PASS	1.53929e-05	0	909512	14	NM_003458.4	ENST00000296452	ENSG00000164061	protein_coding	BSN	synonymous_variant	0	0.109	NA	NA	NA	NA	SYN	T	1165	TRUE	FALSE	G	C	1.53929e-05	14	1.66799e-05	0.00152422	0.97	0.553031	1.17087	0.223093	0.64	14
3:49653051:C:T	chr3	49653051	C	T	chr3_49653051_C_G;chr3_49653051_C_T	PASS	6.59694e-06	0	909512	6	NM_003458.4	ENST00000296452	ENSG00000164061	protein_coding	BSN	synonymous_variant	0	0.134	NA	NA	NA	NA	SYN	T	1165	TRUE	FALSE	T	C	6.59694e-06	6	3.57425e-06	0.337425	0.56	0.50433	2.529	0.039768	0.84	3
3:49653057:A:G	chr3	49653057	A	G	chr3_49653057_A_G	PASS	1.09949e-06	0	909512	1	NM_003458.4	ENST00000296452	ENSG00000164061	protein_coding	BSN	synonymous_variant	0	0.077	NA	NA	NA	NA	SYN	T	1167	FALSE	FALSE	G	A	1.09949e-06	1	1.19142e-06	1.1478	0.28	-4.61498	4.38061	1.10986	0.29	1
3:49653062:C:T	chr3	49653062	C	T	chr3_49653062_C_T	PASS	1.09949e-06	0	909512	1	NM_003458.4	ENST00000296452	ENSG00000164061	protein_coding	BSN	missense_variant	0	7.665	0.02	deleterious(0.01)	benign(0.115)	NA	MISSENSE	S/F	1169	FALSE	FALSE	T	C	1.09949e-06	1	1.19142e-06	0.00692257	0.93	0.855357	4.38024	0.0381329	0.85	1
3:49653063:C:T	chr3	49653063	C	T	chr3_49653063_C_T	PASS	0.28729	0.00135237	908282	260940	NM_003458.4	ENST00000296452	ENSG00000164061	protein_coding	BSN	synonymous_variant	0.289999	0.083	NA	NA	NA	NA	SYN	S	1169	FALSE	FALSE	T	C	0.28729	260940	0.288832	82.9687	8.3e-20	-0.0906408	0.0105464	73.8653	8.4e-18	242427
3:49653079:C:T	chr3	49653079	C	T	chr3_49653079_C_T	PASS	1.09949e-06	0	909512	1	NM_003458.4	ENST00000296452	ENSG00000164061	protein_coding	BSN	missense_variant	0	9.853	0.023	tolerated(0.38)	benign(0.01)	NA	MISSENSE	P/S	1175	FALSE	FALSE	T	C	1.09949e-06	1	1.19142e-06	5.51061	0.019	10.8936	4.38031	6.18489	0.013	1
3:49653088:G:A	chr3	49653088	G	A	chr3_49653088_G_A	PASS	5.49745e-06	0	909512	5	NM_003458.4	ENST00000296452	ENSG00000164061	protein_coding	BSN	missense_variant	1.54866e-05	18.18	0.048	deleterious(0.04)	benign(0.081)	NA	MISSENSE	G/R	1178	FALSE	FALSE	A	G	5.49745e-06	5	4.76567e-06	0.104569	0.75	-1.82018	2.19015	0.690689	0.41	4
3:49653091:C:T	chr3	49653091	C	T	chr3_49653091_C_T	PASS	3.29847e-06	0	909512	3	NM_003458.4	ENST00000296452	ENSG00000164061	protein_coding	BSN	missense_variant	0	23	0.106	deleterious(0)	possibly_damaging(0.723)	NA	MISSENSE	R/W	1179	FALSE	FALSE	T	C	3.29847e-06	3	3.57425e-06	1.77371	0.18	2.724	2.52899	1.16017	0.28	3
3:49653095:C:A	chr3	49653095	C	A	chr3_49653095_C_T;chr3_49653095_C_A	PASS	1.09949e-06	2.19898e-06	909510	1	NM_003458.4	ENST00000296452	ENSG00000164061	protein_coding	BSN	missense_variant	0	23.7	0.137	deleterious(0)	probably_damaging(0.916)	NA	MISSENSE	P/Q	1180	TRUE	FALSE	A	C	1.09949e-06	1	1.19142e-06	2.38436	0.12	-5.54895	4.38223	1.60335	0.21	1
3:49653095:C:T	chr3	49653095	C	T	chr3_49653095_C_T;chr3_49653095_C_A	PASS	0.000117646	4.39796e-06	909508	107	NM_003458.4	ENST00000296452	ENSG00000164061	protein_coding	BSN	missense_variant	9.29339e-05	23.9	0.215	deleterious(0)	possibly_damaging(0.749)	NA	MISSENSE	P/L	1180	TRUE	FALSE	T	C	0.000117646	107	0.000122717	1.97661	0.16	0.456089	0.431661	1.11639	0.29	103
3:49653096:G:A	chr3	49653096	G	A	chr3_49653096_G_A	PASS	2.19898e-06	0	909512	2	NM_003458.4	ENST00000296452	ENSG00000164061	protein_coding	BSN	synonymous_variant	0	5.195	NA	NA	NA	NA	SYN	P	1180	FALSE	FALSE	A	G	2.19898e-06	2	1.19142e-06	0.0153473	0.9	1.24427	4.38025	0.080692	0.78	1
3:49653097:C:T	chr3	49653097	C	T	chr3_49653097_C_T	PASS	1.09949e-06	0	909512	1	NM_003458.4	ENST00000296452	ENSG00000164061	protein_coding	BSN	missense_variant	0	23.4	0.213	deleterious(0)	probably_damaging(0.997)	NA	MISSENSE	L/F	1181	FALSE	FALSE	T	C	1.09949e-06	1	1.19142e-06	0.0320541	0.86	-1.01745	4.38027	0.0539541	0.82	1
3:49653105:C:T	chr3	49653105	C	T	chr3_49653105_C_T	PASS	1.31939e-05	0	909512	12	NM_003458.4	ENST00000296452	ENSG00000164061	protein_coding	BSN	synonymous_variant	1.54866e-05	1.831	NA	NA	NA	NA	SYN	S	1183	FALSE	FALSE	T	C	1.31939e-05	12	1.19142e-05	1.90037	0.17	2.03518	1.38518	2.15871	0.14	10
3:49653106:G:A	chr3	49653106	G	A	chr3_49653106_G_A	PASS	1.09949e-06	0	909512	1	NM_003458.4	ENST00000296452	ENSG00000164061	protein_coding	BSN	missense_variant	0	23.9	0.264	deleterious(0)	benign(0.349)	NA	MISSENSE	A/T	1184	FALSE	FALSE	A	G	1.09949e-06	1	1.19142e-06	0.229336	0.63	-0.661928	4.38033	0.0228354	0.88	1
3:49653108:T:G	chr3	49653108	T	G	chr3_49653108_T_G;chr3_49653108_T_A	PASS	1.09949e-06	0	909512	1	NM_003458.4	ENST00000296452	ENSG00000164061	protein_coding	BSN	synonymous_variant	0	0.536	NA	NA	NA	NA	SYN	A	1184	TRUE	FALSE	G	T	1.09949e-06	1	1.19142e-06	0.0461121	0.83	-0.408348	4.3803	0.00869067	0.93	1
3:49653111:G:T	chr3	49653111	G	T	chr3_49653111_G_T	PASS	1.09949e-06	0	909512	1	NM_003458.4	ENST00000296452	ENSG00000164061	protein_coding	BSN	missense_variant	0	23.2	0.154	deleterious(0)	probably_damaging(0.991)	NA	MISSENSE	E/D	1185	FALSE	FALSE	T	G	1.09949e-06	1	1.19142e-06	0.0519698	0.82	-0.872622	4.38028	0.0396871	0.84	1
3:49653121:G:A	chr3	49653121	G	A	chr3_49653121_G_A	PASS	2.19898e-06	0	909512	2	NM_003458.4	ENST00000296452	ENSG00000164061	protein_coding	BSN	missense_variant	0	29.1	0.513	deleterious(0)	probably_damaging(0.996)	NA	MISSENSE	E/K	1189	FALSE	FALSE	A	G	2.19898e-06	2	1.19142e-06	0.0860044	0.77	-0.0542365	4.3807	0.000153284	0.99	1
3:49653122:A:G	chr3	49653122	A	G	chr3_49653122_A_G	PASS	3.29847e-06	0	909512	3	NM_003458.4	ENST00000296452	ENSG00000164061	protein_coding	BSN	missense_variant	0	28.9	0.506	deleterious(0)	probably_damaging(0.997)	NA	MISSENSE	E/G	1189	FALSE	FALSE	G	A	3.29847e-06	3	3.57425e-06	0.572949	0.45	-1.31524	2.52896	0.270475	0.6	3
3:49653130:A:G	chr3	49653130	A	G	chr3_49653130_A_G	PASS	1.09949e-06	2.19898e-06	909510	1	NM_003458.4	ENST00000296452	ENSG00000164061	protein_coding	BSN	missense_variant	0	25.1	0.268	deleterious(0.01)	probably_damaging(0.97)	NA	MISSENSE	M/V	1192	FALSE	FALSE	G	A	1.09949e-06	1	1.19142e-06	0.706062	0.4	2.87613	4.38024	0.431144	0.51	1
3:49653134:G:A	chr3	49653134	G	A	chr3_49653134_G_A	PASS	9.89542e-06	0	909512	9	NM_003458.4	ENST00000296452	ENSG00000164061	protein_coding	BSN	missense_variant	0	24.1	0.185	tolerated(0.32)	probably_damaging(0.92)	NA	MISSENSE	R/H	1193	FALSE	FALSE	A	G	9.89542e-06	9	8.33993e-06	0.105662	0.75	-0.123118	1.65562	0.00552995	0.94	7
3:49653136:A:G	chr3	49653136	A	G	chr3_49653136_A_G	PASS	1.09949e-06	0	909512	1	NM_003458.4	ENST00000296452	ENSG00000164061	protein_coding	BSN	missense_variant	0	24	0.305	deleterious(0)	benign(0.052)	NA	MISSENSE	K/E	1194	FALSE	FALSE	G	A	1.09949e-06	1	1.19142e-06	0.168432	0.68	-1.33493	4.38026	0.0928783	0.76	1
3:49653150:C:T	chr3	49653150	C	T	chr3_49653150_C_T	PASS	2.19898e-06	0	909512	2	NM_003458.4	ENST00000296452	ENSG00000164061	protein_coding	BSN	synonymous_variant	0	2.096	NA	NA	NA	NA	SYN	L	1198	FALSE	FALSE	T	C	2.19898e-06	2	2.38284e-06	0.496805	0.48	3.09039	3.09731	0.995533	0.32	2
3:49653159:G:T	chr3	49653159	G	T	chr3_49653159_G_T;chr3_49653159_G_A	PASS	2.19898e-06	0	909512	2	NM_003458.4	ENST00000296452	ENSG00000164061	protein_coding	BSN	missense_variant	0	19.81	0.247	deleterious(0)	probably_damaging(0.97)	NA	MISSENSE	Q/H	1201	TRUE	FALSE	T	G	2.19898e-06	2	2.38284e-06	2.46611	0.12	-3.62828	3.09732	1.37224	0.24	2
3:49653160:C:G	chr3	49653160	C	G	chr3_49653160_C_G	PASS	1.09949e-06	0	909512	1	NM_003458.4	ENST00000296452	ENSG00000164061	protein_coding	BSN	missense_variant	0	22.7	0.118	tolerated(0.06)	probably_damaging(0.985)	NA	MISSENSE	Q/E	1202	FALSE	FALSE	G	C	1.09949e-06	1	1.19142e-06	1.06312	0.3	-2.59412	4.38023	0.35074	0.55	1
3:49653165:C:A	chr3	49653165	C	A	chr3_49653165_C_A	PASS	1.09949e-06	0	909512	1	NM_003458.4	ENST00000296452	ENSG00000164061	protein_coding	BSN	synonymous_variant	0	7.125	NA	NA	NA	NA	SYN	G	1203	FALSE	FALSE	A	C	1.09949e-06	1	1.19142e-06	0.265527	0.61	2.03418	4.38028	0.215662	0.64	1
3:49653166:C:G	chr3	49653166	C	G	chr3_49653166_C_G	PASS	3.95817e-05	0	909512	36	NM_003458.4	ENST00000296452	ENSG00000164061	protein_coding	BSN	missense_variant	4.64626e-05	22	0.061	deleterious(0.04)	benign(0.35)	NA	MISSENSE	Q/E	1204	FALSE	FALSE	G	C	3.95817e-05	36	4.2891e-05	0.262284	0.61	-0.0342491	0.73008	0.00220069	0.96	36
3:49653170:C:T	chr3	49653170	C	T	chr3_49653170_C_T	PASS	3.07857e-05	0	909512	28	NM_003458.4	ENST00000296452	ENSG00000164061	protein_coding	BSN	missense_variant	1.54866e-05	0.002	0.011	tolerated(0.38)	benign(0)	NA	MISSENSE	A/V	1205	FALSE	FALSE	T	C	3.07857e-05	28	3.33597e-05	0.200178	0.65	0.0338362	0.827826	0.00167065	0.97	28
3:49653174:A:C	chr3	49653174	A	C	chr3_49653174_A_C	PASS	1.42934e-05	0	909512	13	NM_003458.4	ENST00000296452	ENSG00000164061	protein_coding	BSN	synonymous_variant	0	0.78	NA	NA	NA	NA	SYN	A	1206	FALSE	FALSE	C	A	1.42934e-05	13	1.54884e-05	5.23134	0.022	2.70088	1.21488	4.94245	0.026	13
3:49653178:G:A	chr3	49653178	G	A	chr3_49653178_G_C;chr3_49653178_G_A	PASS	2.19898e-06	0	909512	2	NM_003458.4	ENST00000296452	ENSG00000164061	protein_coding	BSN	missense_variant	0	3.381	0.028	tolerated(0.54)	benign(0)	NA	MISSENSE	A/T	1208	TRUE	FALSE	A	G	2.19898e-06	2	1.19142e-06	0.226492	0.63	3.49927	4.38025	0.638199	0.42	1
3:49653178:G:C	chr3	49653178	G	C	chr3_49653178_G_C;chr3_49653178_G_A	PASS	4.39796e-06	0	909512	4	NM_003458.4	ENST00000296452	ENSG00000164061	protein_coding	BSN	missense_variant	0	5.143	0.095	tolerated(0.34)	benign(0)	NA	MISSENSE	A/P	1208	TRUE	FALSE	C	G	4.39796e-06	4	4.76567e-06	0.216786	0.64	-0.999023	2.19015	0.208067	0.65	4
3:49653179:C:T	chr3	49653179	C	T	chr3_49653179_C_T	PASS	2.19898e-06	0	909512	2	NM_003458.4	ENST00000296452	ENSG00000164061	protein_coding	BSN	missense_variant	0	4.812	0.012	tolerated(0.28)	benign(0.007)	NA	MISSENSE	A/V	1208	FALSE	FALSE	T	C	2.19898e-06	2	2.38284e-06	7.68518	0.0056	9.08529	3.09732	8.6041	0.0034	2
3:49653181:C:T	chr3	49653181	C	T	chr3_49653181_C_T	PASS	6.59696e-05	2.19898e-06	909510	60	NM_003458.4	ENST00000296452	ENSG00000164061	protein_coding	BSN	missense_variant	1.54914e-05	16.01	0.015	deleterious(0.02)	benign(0)	NA	MISSENSE	R/W	1209	FALSE	FALSE	T	C	6.59696e-05	60	3.93169e-05	1.08393	0.3	0.85069	0.762538	1.24457	0.26	33
3:49653182:G:A	chr3	49653182	G	A	chr3_49653182_G_A;chr3_49653182_G_C	PASS	4.39796e-06	0	909512	4	NM_003458.4	ENST00000296452	ENSG00000164061	protein_coding	BSN	missense_variant	1.54957e-05	3.961	0.019	tolerated(0.53)	benign(0)	NA	MISSENSE	R/Q	1209	TRUE	FALSE	A	G	4.39796e-06	4	2.38284e-06	2.92268	0.087	6.69232	3.0973	4.66861	0.031	2
3:49653182:G:C	chr3	49653182	G	C	chr3_49653182_G_A;chr3_49653182_G_C	PASS	1.09949e-06	0	909512	1	NM_003458.4	ENST00000296452	ENSG00000164061	protein_coding	BSN	missense_variant	0	7.494	0.024	tolerated(0.11)	benign(0.049)	NA	MISSENSE	R/P	1209	TRUE	FALSE	C	G	1.09949e-06	1	1.19142e-06	0.0430184	0.84	1.70868	4.38023	0.152169	0.7	1
3:49653187:C:T	chr3	49653187	C	T	chr3_49653187_C_T	PASS	0.000470584	4.39796e-06	909508	428	NM_003458.4	ENST00000296452	ENSG00000164061	protein_coding	BSN	missense_variant	0.00164199	2.379	0.037	tolerated(0.59)	benign(0.001)	NA	MISSENSE	P/S	1211	FALSE	FALSE	T	C	0.000470584	428	0.000402701	0.151069	0.7	-0.230415	0.238523	0.933175	0.33	338
3:49653191:A:G	chr3	49653191	A	G	chr3_49653191_A_G	PASS	1.09949e-06	0	909512	1	NM_003458.4	ENST00000296452	ENSG00000164061	protein_coding	BSN	missense_variant	0	2.44	0.013	tolerated(0.29)	benign(0.007)	NA	MISSENSE	H/R	1212	FALSE	FALSE	G	A	1.09949e-06	1	1.19142e-06	0.676532	0.41	-2.43611	4.38024	0.309313	0.58	1
3:49653193:G:A	chr3	49653193	G	A	chr3_49653193_G_A	PASS	2.19899e-06	4.39796e-06	909508	2	NM_003458.4	ENST00000296452	ENSG00000164061	protein_coding	BSN	missense_variant	0	3.926	0.018	tolerated(0.49)	benign(0.001)	NA	MISSENSE	G/S	1213	FALSE	FALSE	A	G	2.19899e-06	2	1.19142e-06	0.294115	0.59	1.11029	4.38023	0.0642505	0.8	1
3:49653194:G:A	chr3	49653194	G	A	chr3_49653194_G_A	PASS	0.116503	0.000584929	908980	105899	NM_003458.4	ENST00000296452	ENSG00000164061	protein_coding	BSN	missense_variant	0.128217	7.739	0.089	tolerated(0.09)	benign(0)	NA	MISSENSE	G/D	1213	FALSE	FALSE	A	G	0.116503	105899	0.121994	13.0933	0.0003	-0.0553983	0.0146214	14.3554	0.00015	102394
3:49653195:C:T	chr3	49653195	C	T	chr3_49653195_C_T	PASS	4.17808e-05	4.39796e-06	909508	38	NM_003458.4	ENST00000296452	ENSG00000164061	protein_coding	BSN	synonymous_variant	1.54967e-05	0.022	NA	NA	NA	NA	SYN	G	1213	FALSE	FALSE	T	C	4.17808e-05	38	4.28913e-05	4.30288	0.038	1.25036	0.730088	2.93305	0.087	36
3:49653196:G:A	chr3	49653196	G	A	chr3_49653196_G_A	PASS	4.39796e-06	0	909512	4	NM_003458.4	ENST00000296452	ENSG00000164061	protein_coding	BSN	missense_variant	1.54971e-05	5.417	0.019	tolerated(0.43)	benign(0.007)	NA	MISSENSE	G/S	1214	FALSE	FALSE	A	G	4.39796e-06	4	2.38284e-06	0.0689129	0.79	-1.32376	3.09734	0.182658	0.67	2
3:49653198:C:A	chr3	49653198	C	A	chr3_49653198_C_A	PASS	6.59694e-06	0	909512	6	NM_003458.4	ENST00000296452	ENSG00000164061	protein_coding	BSN	synonymous_variant	0	3.98	NA	NA	NA	NA	SYN	G	1214	FALSE	FALSE	A	C	6.59694e-06	6	7.14851e-06	0.0528823	0.82	0.632621	1.78824	0.125151	0.72	6
3:49653200:C:T	chr3	49653200	C	T	chr3_49653200_C_T	PASS	2.19899e-06	4.39796e-06	909508	2	NM_003458.4	ENST00000296452	ENSG00000164061	protein_coding	BSN	missense_variant	0	15.12	0.048	tolerated(0.12)	benign(0)	NA	MISSENSE	P/L	1215	FALSE	FALSE	T	C	2.19899e-06	2	2.38285e-06	0.219295	0.64	2.87372	3.09735	0.860807	0.35	2
3:49653201:C:T	chr3	49653201	C	T	chr3_49653201_C_T	PASS	1.3194e-05	6.59694e-06	909506	12	NM_003458.4	ENST00000296452	ENSG00000164061	protein_coding	BSN	synonymous_variant	1.54933e-05	4.555	NA	NA	NA	NA	SYN	P	1215	FALSE	FALSE	T	C	1.3194e-05	12	1.31057e-05	0.0782096	0.78	-0.921717	1.32072	0.487054	0.49	11
3:49653204:T:C	chr3	49653204	T	C	chr3_49653204_T_C	PASS	2.19899e-06	2.19898e-06	909510	2	NM_003458.4	ENST00000296452	ENSG00000164061	protein_coding	BSN	synonymous_variant	0	1.354	NA	NA	NA	NA	SYN	S	1216	FALSE	FALSE	C	T	2.19899e-06	2	2.38284e-06	0.328752	0.57	-0.598036	3.09733	0.0372803	0.85	2
3:49653215:G:T	chr3	49653215	G	T	chr3_49653215_G_T	PASS	3.07859e-05	6.59694e-06	909506	28	NM_003458.4	ENST00000296452	ENSG00000164061	protein_coding	BSN	missense_variant	0	22.1	0.043	deleterious(0.02)	possibly_damaging(0.481)	NA	MISSENSE	G/V	1220	FALSE	FALSE	T	G	3.07859e-05	28	3.09771e-05	0.0995839	0.75	0.217145	0.859075	0.0638904	0.8	26
3:49653217:C:T	chr3	49653217	C	T	chr3_49653217_C_T	PASS	2.85869e-05	4.39796e-06	909508	26	NM_003458.4	ENST00000296452	ENSG00000164061	protein_coding	BSN	missense_variant	4.64871e-05	10.82	0.035	tolerated(0.47)	benign(0.007)	NA	MISSENSE	P/S	1221	FALSE	FALSE	T	C	2.85869e-05	26	2.97856e-05	0.294219	0.59	0.563361	0.876097	0.413494	0.52	25
3:49653218:C:G	chr3	49653218	C	G	chr3_49653218_C_G	PASS	4.398e-06	8.79593e-06	909504	4	NM_003458.4	ENST00000296452	ENSG00000164061	protein_coding	BSN	missense_variant	0	15.78	0.052	tolerated(0.4)	benign(0.02)	NA	MISSENSE	P/R	1221	FALSE	FALSE	G	C	4.398e-06	4	4.76572e-06	1.29555	0.26	2.71949	2.19014	1.54181	0.21	4
3:49653220:C:T	chr3	49653220	C	T	chr3_49653220_C_T	PASS	1.20945e-05	1.09949e-05	909502	11	NM_003458.4	ENST00000296452	ENSG00000164061	protein_coding	BSN	missense_variant	4.6477e-05	21.4	0.187	deleterious(0)	probably_damaging(0.952)	NA	MISSENSE	R/W	1222	FALSE	FALSE	T	C	1.20945e-05	11	8.34003e-06	0.0322257	0.86	0.196819	1.6556	0.0141327	0.91	7
3:49653221:G:A	chr3	49653221	G	A	chr3_49653221_G_A	PASS	8.0263e-05	2.19898e-06	909510	73	NM_003458.4	ENST00000296452	ENSG00000164061	protein_coding	BSN	missense_variant	3.10078e-05	18.29	0.11	tolerated(0.27)	possibly_damaging(0.489)	NA	MISSENSE	R/Q	1222	FALSE	FALSE	A	G	8.0263e-05	73	8.69737e-05	0.806966	0.37	0.177945	0.512729	0.120446	0.73	73
3:49653224:G:C	chr3	49653224	G	C	chr3_49653224_G_C	PASS	2.19898e-06	0	909512	2	NM_003458.4	ENST00000296452	ENSG00000164061	protein_coding	BSN	missense_variant	0	1.466	0.033	tolerated(0.44)	benign(0.001)	NA	MISSENSE	G/A	1223	FALSE	FALSE	C	G	2.19898e-06	2	1.19142e-06	0.0281915	0.87	0.144204	4.38025	0.00108382	0.97	1
3:49653227:T:C	chr3	49653227	T	C	chr3_49653227_T_C	PASS	1.09949e-06	0	909512	1	NM_003458.4	ENST00000296452	ENSG00000164061	protein_coding	BSN	missense_variant	0	3.699	0.064	tolerated(0.25)	benign(0)	NA	MISSENSE	L/P	1224	FALSE	FALSE	C	T	1.09949e-06	1	1.19142e-06	0.0970476	0.76	2.45959	4.38025	0.315304	0.57	1
3:49653228:G:A	chr3	49653228	G	A	chr3_49653228_G_A	PASS	1.09949e-06	0	909512	1	NM_003458.4	ENST00000296452	ENSG00000164061	protein_coding	BSN	synonymous_variant	1.54967e-05	0.848	NA	NA	NA	NA	SYN	L	1224	FALSE	FALSE	A	G	1.09949e-06	1	1.19142e-06	4.55886e-06	1	-1.53046	4.38024	0.122081	0.73	1
3:49653231:C:A	chr3	49653231	C	A	chr3_49653231_C_A	PASS	1.09949e-06	0	909512	1	NM_003458.4	ENST00000296452	ENSG00000164061	protein_coding	BSN	synonymous_variant	0	0.234	NA	NA	NA	NA	SYN	G	1225	FALSE	FALSE	A	C	1.09949e-06	1	1.19142e-06	0.00125306	0.97	2.01416	4.38027	0.211439	0.65	1
3:49653237:C:T	chr3	49653237	C	T	chr3_49653237_C_T	PASS	2.30894e-05	2.19898e-06	909510	21	NM_003458.4	ENST00000296452	ENSG00000164061	protein_coding	BSN	synonymous_variant	3.09876e-05	0.102	NA	NA	NA	NA	SYN	F	1227	FALSE	FALSE	T	C	2.30894e-05	21	2.50198e-05	2.05572	0.15	-0.740147	0.95588	0.599555	0.44	21
3:49653238:G:A	chr3	49653238	G	A	chr3_49653238_G_A	PASS	0.000145133	0	909512	132	NM_003458.4	ENST00000296452	ENSG00000164061	protein_coding	BSN	missense_variant	3.1001e-05	15.4	0.116	tolerated(0.29)	benign(0.078)	NA	MISSENSE	E/K	1228	FALSE	FALSE	A	G	0.000145133	132	0.000157267	0.452243	0.5	0.148688	0.381316	0.152048	0.7	132
3:49653250:A:G	chr3	49653250	A	G	chr3_49653250_A_G	PASS	4.17807e-05	2.19898e-06	909510	38	NM_003458.4	ENST00000296452	ENSG00000164061	protein_coding	BSN	missense_variant	0	0.001	0.011	tolerated(1)	benign(0)	NA	MISSENSE	T/A	1232	FALSE	FALSE	G	A	4.17807e-05	38	3.81255e-05	0.655847	0.42	-0.228756	0.774358	0.0872689	0.77	32
3:49653251:C:T	chr3	49653251	C	T	chr3_49653251_C_T	PASS	0.00117868	2.19898e-05	909492	1072	NM_003458.4	ENST00000296452	ENSG00000164061	protein_coding	BSN	missense_variant	0.000309876	2.919	0.092	tolerated(0.52)	benign(0)	NA	MISSENSE	T/I	1232	FALSE	FALSE	T	C	0.00117868	1072	0.000195393	0.995182	0.32	-0.287815	0.342127	0.707705	0.4	164
3:49653254:C:T	chr3	49653254	C	T	chr3_49653254_C_T	PASS	1.64924e-05	2.19898e-06	909510	15	NM_003458.4	ENST00000296452	ENSG00000164061	protein_coding	BSN	missense_variant	0	2.995	0.022	tolerated(0.16)	benign(0)	NA	MISSENSE	T/I	1233	FALSE	FALSE	T	C	1.64924e-05	15	4.76568e-06	2.11343	0.15	-1.41816	2.19112	0.41891	0.52	4
3:49653259:C:A	chr3	49653259	C	A	chr3_49653259_C_T;chr3_49653259_C_A	PASS	2.08903e-05	0	909512	19	NM_003458.4	ENST00000296452	ENSG00000164061	protein_coding	BSN	missense_variant	4.64785e-05	9.725	0.083	tolerated(0.47)	benign(0.018)	NA	MISSENSE	R/S	1235	TRUE	FALSE	A	C	2.08903e-05	19	1.90627e-05	0.911169	0.34	1.33453	1.09508	1.48512	0.22	16
3:49653259:C:T	chr3	49653259	C	T	chr3_49653259_C_T;chr3_49653259_C_A	PASS	0.000106651	0	909512	97	NM_003458.4	ENST00000296452	ENSG00000164061	protein_coding	BSN	missense_variant	0	15.5	0.079	tolerated(0.17)	benign(0.232)	NA	MISSENSE	R/C	1235	TRUE	FALSE	T	C	0.000106651	97	0.000113185	0.0581	0.81	0.0325541	0.449479	0.00524557	0.94	95
3:49653260:G:A	chr3	49653260	G	A	chr3_49653260_G_A	PASS	5.49747e-06	2.19898e-06	909510	5	NM_003458.4	ENST00000296452	ENSG00000164061	protein_coding	BSN	missense_variant	0	0.005	0.04	tolerated(0.55)	benign(0)	NA	MISSENSE	R/H	1235	FALSE	FALSE	A	G	5.49747e-06	5	3.57426e-06	0.38724	0.53	1.20231	2.52896	0.226022	0.63	3
3:49653262:G:A	chr3	49653262	G	A	chr3_49653262_G_A	PASS	6.59694e-06	0	909512	6	NM_003458.4	ENST00000296452	ENSG00000164061	protein_coding	BSN	missense_variant	0	14.32	0.036	tolerated(0.19)	benign(0.015)	NA	MISSENSE	E/K	1236	FALSE	FALSE	A	G	6.59694e-06	6	5.95709e-06	0.274815	0.6	-1.93415	1.95892	0.97487	0.32	5
3:49653265:T:C	chr3	49653265	T	C	chr3_49653265_T_C	PASS	1.09949e-06	0	909512	1	NM_003458.4	ENST00000296452	ENSG00000164061	protein_coding	BSN	missense_variant	0	23.9	0.133	deleterious(0)	possibly_damaging(0.897)	NA	MISSENSE	Y/H	1237	FALSE	FALSE	C	T	1.09949e-06	1	1.19142e-06	0.298873	0.58	1.72462	4.38032	0.155016	0.69	1
3:49653273:G:C	chr3	49653273	G	C	chr3_49653273_G_C	PASS	1.09949e-06	0	909512	1	NM_003458.4	ENST00000296452	ENSG00000164061	protein_coding	BSN	missense_variant	0	10.46	0.059	tolerated(0.15)	benign(0.087)	NA	MISSENSE	Q/H	1239	FALSE	FALSE	C	G	1.09949e-06	1	1.19142e-06	0.822749	0.36	2.91619	4.38026	0.443232	0.51	1
3:49653279:T:G	chr3	49653279	T	G	chr3_49653279_T_G	PASS	1.09949e-06	0	909512	1	NM_003458.4	ENST00000296452	ENSG00000164061	protein_coding	BSN	synonymous_variant	0	0.161	NA	NA	NA	NA	SYN	A	1241	FALSE	FALSE	G	T	1.09949e-06	1	1.19142e-06	0.755341	0.38	3.77021	4.38024	0.740858	0.39	1
3:49653284:C:T	chr3	49653284	C	T	chr3_49653284_C_T	PASS	2.19898e-06	0	909512	2	NM_003458.4	ENST00000296452	ENSG00000164061	protein_coding	BSN	missense_variant	0	12.6	0.05	tolerated(0.19)	benign(0.003)	NA	MISSENSE	P/L	1243	FALSE	FALSE	T	C	2.19898e-06	2	2.38284e-06	0.107473	0.74	-0.517115	3.09733	0.0278739	0.87	2
3:49653288:C:T	chr3	49653288	C	T	chr3_49653288_C_T	PASS	4.39796e-06	0	909512	4	NM_003458.4	ENST00000296452	ENSG00000164061	protein_coding	BSN	synonymous_variant	0	0.184	NA	NA	NA	NA	SYN	A	1244	FALSE	FALSE	T	C	4.39796e-06	4	2.38284e-06	3.10722	0.078	5.15591	3.0978	2.77015	0.096	2
3:49653289:G:A	chr3	49653289	G	A	chr3_49653289_G_A;chr3_49653289_G_T	PASS	5.16762e-05	2.19898e-06	909510	47	NM_003458.4	ENST00000296452	ENSG00000164061	protein_coding	BSN	missense_variant	7.74545e-05	0.001	0.005	tolerated(0.57)	benign(0)	NA	MISSENSE	A/T	1245	TRUE	FALSE	A	G	5.16762e-05	47	4.5274e-05	2.65279	0.1	-0.652293	0.710609	0.842607	0.36	38
3:49653293:A:G	chr3	49653293	A	G	chr3_49653293_A_G	PASS	2.19899e-06	2.19898e-06	909510	2	NM_003458.4	ENST00000296452	ENSG00000164061	protein_coding	BSN	missense_variant	0	14.54	0.042	tolerated(0.07)	benign(0.015)	NA	MISSENSE	E/G	1246	FALSE	FALSE	G	A	2.19899e-06	2	2.38284e-06	0.0611318	0.8	0.255042	3.09731	0.00678039	0.93	2
3:49653299:C:T	chr3	49653299	C	T	chr3_49653299_C_T	PASS	3.29847e-05	0	909512	30	NM_003458.4	ENST00000296452	ENSG00000164061	protein_coding	BSN	missense_variant	3.09895e-05	5.636	0.061	tolerated(0.23)	benign(0.003)	NA	MISSENSE	T/M	1248	FALSE	FALSE	T	C	3.29847e-05	30	3.57425e-05	0.000451634	0.98	-0.688357	0.799751	0.740828	0.39	30
3:49653300:G:A	chr3	49653300	G	A	chr3_49653300_G_A;chr3_49653300_G_T	PASS	6.15715e-05	0	909512	56	NM_003458.4	ENST00000296452	ENSG00000164061	protein_coding	BSN	synonymous_variant	9.29512e-05	0.023	NA	NA	NA	NA	SYN	T	1248	TRUE	FALSE	A	G	6.15715e-05	56	5.1231e-05	0.187073	0.67	0.373077	0.668023	0.311899	0.58	43
3:49653300:G:T	chr3	49653300	G	T	chr3_49653300_G_A;chr3_49653300_G_T	PASS	7.69644e-06	0	909512	7	NM_003458.4	ENST00000296452	ENSG00000164061	protein_coding	BSN	synonymous_variant	0	0.017	NA	NA	NA	NA	SYN	T	1248	TRUE	FALSE	T	G	7.69644e-06	7	8.33993e-06	2.15091	0.14	-1.77879	1.65562	1.15432	0.28	7
3:49653308:G:C	chr3	49653308	G	C	chr3_49653308_G_C	PASS	1.09949e-06	0	909512	1	NM_003458.4	ENST00000296452	ENSG00000164061	protein_coding	BSN	missense_variant	0	12.01	0.072	tolerated(0.29)	benign(0.023)	NA	MISSENSE	S/T	1251	FALSE	FALSE	C	G	1.09949e-06	1	1.19142e-06	15.1357	0.0001	17.131	4.38031	15.2953	9.2e-05	1
3:49653311:TG:T	chr3	49653311	TG	T	chr3_49653312_G_A;chr3_49653311_TG_T	PASS	1.09949e-06	0	909512	1	NM_003458.4	ENST00000296452	ENSG00000164061	protein_coding	BSN	frameshift_variant	0	19.83	NA	NA	NA	HC	PTV	L/X	1252	TRUE	TRUE	T	TG	1.09949e-06	1	1.19142e-06	15.1357	0.0001	17.131	4.38031	15.2953	9.2e-05	1
3:49653312:G:A	chr3	49653312	G	A	chr3_49653312_G_A;chr3_49653311_TG_T	PASS	1.09949e-06	0	909512	1	NM_003458.4	ENST00000296452	ENSG00000164061	protein_coding	BSN	synonymous_variant	0	0.406	NA	NA	NA	NA	SYN	L	1252	TRUE	FALSE	A	G	1.09949e-06	1	1.19142e-06	0.18186	0.67	0.432582	4.38024	0.00975305	0.92	1
3:49653321:C:A	chr3	49653321	C	A	chr3_49653321_C_T;chr3_49653321_C_A	PASS	5.49745e-06	0	909512	5	NM_003458.4	ENST00000296452	ENSG00000164061	protein_coding	BSN	synonymous_variant	0	0.007	NA	NA	NA	NA	SYN	A	1255	TRUE	FALSE	A	C	5.49745e-06	5	5.95709e-06	0.167035	0.68	-0.755955	1.95902	0.148906	0.7	5
3:49653321:C:T	chr3	49653321	C	T	chr3_49653321_C_T;chr3_49653321_C_A	PASS	9.45562e-05	0	909512	86	NM_003458.4	ENST00000296452	ENSG00000164061	protein_coding	BSN	synonymous_variant	0	0.011	NA	NA	NA	NA	SYN	A	1255	TRUE	FALSE	T	C	9.45562e-05	86	2.38284e-06	0.386125	0.53	0.139622	3.09732	0.00203207	0.96	2
3:49653322:G:A	chr3	49653322	G	A	chr3_49653322_G_A;chr3_49653322_G_C	PASS	2.199e-06	6.59694e-06	909506	2	NM_003458.4	ENST00000296452	ENSG00000164061	protein_coding	BSN	missense_variant	0	15.22	0.153	deleterious(0.03)	benign(0.122)	NA	MISSENSE	V/M	1256	TRUE	FALSE	A	G	2.199e-06	2	1.19142e-06	0.0669364	0.8	-0.804558	4.38027	0.0337375	0.85	1
3:49653325:T:C	chr3	49653325	T	C	chr3_49653325_T_C	PASS	5.49745e-06	0	909512	5	NM_003458.4	ENST00000296452	ENSG00000164061	protein_coding	BSN	missense_variant	0	24.1	0.346	deleterious(0)	probably_damaging(0.998)	NA	MISSENSE	Y/H	1257	FALSE	FALSE	C	T	5.49745e-06	5	5.95709e-06	0.679007	0.41	1.93787	1.95892	0.978629	0.32	5
3:49653327:C:T	chr3	49653327	C	T	chr3_49653327_C_T	PASS	3.29849e-05	4.39796e-06	909508	30	NM_003458.4	ENST00000296452	ENSG00000164061	protein_coding	BSN	synonymous_variant	0	0.024	NA	NA	NA	NA	SYN	Y	1257	FALSE	FALSE	T	C	3.29849e-05	30	3.45513e-05	0.182492	0.67	-0.0134878	0.813425	0.000274947	0.99	29
3:49653328:G:A	chr3	49653328	G	A	chr3_49653328_G_A	PASS	1.31939e-05	0	909512	12	NM_003458.4	ENST00000296452	ENSG00000164061	protein_coding	BSN	missense_variant	0	20.9	0.185	deleterious(0)	benign(0.207)	NA	MISSENSE	E/K	1258	FALSE	FALSE	A	G	1.31939e-05	12	1.4297e-05	0.0666259	0.8	0.737645	1.26449	0.340299	0.56	12
3:49653331:G:C	chr3	49653331	G	C	chr3_49653331_G_C	PASS	5.49745e-06	0	909512	5	NM_003458.4	ENST00000296452	ENSG00000164061	protein_coding	BSN	missense_variant	0	24.2	0.29	deleterious(0)	probably_damaging(0.972)	NA	MISSENSE	E/Q	1259	FALSE	FALSE	C	G	5.49745e-06	5	5.95709e-06	0.918652	0.34	-1.99894	1.95892	1.04127	0.31	5
3:49653335:T:C	chr3	49653335	T	C	chr3_49653335_T_C	PASS	2.19898e-06	0	909512	2	NM_003458.4	ENST00000296452	ENSG00000164061	protein_coding	BSN	missense_variant	0	18.57	0.207	tolerated(0.07)	benign(0.091)	NA	MISSENSE	I/T	1260	FALSE	FALSE	C	T	2.19898e-06	2	2.38284e-06	0.167216	0.68	1.30744	3.09733	0.178183	0.67	2
3:49653344:C:T	chr3	49653344	C	T	chr3_49653344_C_T	PASS	1.0995e-06	4.39796e-06	909508	1	NM_003458.4	ENST00000296452	ENSG00000164061	protein_coding	BSN	missense_variant	0	24.1	0.157	deleterious(0)	probably_damaging(0.927)	NA	MISSENSE	T/I	1263	FALSE	FALSE	T	C	1.0995e-06	1	1.19142e-06	0.468429	0.49	-3.5948	4.38025	0.673522	0.41	1
3:49653347:C:T	chr3	49653347	C	T	chr3_49653347_C_T	PASS	3.29847e-06	0	909512	3	NM_003458.4	ENST00000296452	ENSG00000164061	protein_coding	BSN	missense_variant	0	23.3	0.21	tolerated(0.09)	probably_damaging(0.946)	NA	MISSENSE	S/L	1264	FALSE	FALSE	T	C	3.29847e-06	3	3.57425e-06	0.971312	0.32	2.17833	2.52894	0.741941	0.39	3
3:49653348:A:G	chr3	49653348	A	G	chr3_49653348_A_G	PASS	1.09949e-06	0	909512	1	NM_003458.4	ENST00000296452	ENSG00000164061	protein_coding	BSN	synonymous_variant	0	0.306	NA	NA	NA	NA	SYN	S	1264	FALSE	FALSE	G	A	1.09949e-06	1	1.19142e-06	0.0204499	0.89	2.03787	4.38025	0.21645	0.64	1
3:49653351:G:A	chr3	49653351	G	A	chr3_49653351_G_A	PASS	0.000642107	6.59694e-06	909506	584	NM_003458.4	ENST00000296452	ENSG00000164061	protein_coding	BSN	synonymous_variant	0.000232328	5.247	NA	NA	NA	NA	SYN	Q	1265	FALSE	FALSE	A	G	0.000642107	584	0.000157268	0.0300359	0.86	-0.0932181	0.381348	0.0597527	0.81	132
3:49653355:A:G	chr3	49653355	A	G	chr3_49653355_A_G	PASS	4.39797e-06	2.19898e-06	909510	4	NM_003458.4	ENST00000296452	ENSG00000164061	protein_coding	BSN	missense_variant	0	18.67	0.109	tolerated(0.1)	benign(0.294)	NA	MISSENSE	I/V	1267	FALSE	FALSE	G	A	4.39797e-06	4	1.19142e-06	0.910661	0.34	-4.74957	4.38028	1.17572	0.28	1
3:49653356:T:C	chr3	49653356	T	C	chr3_49653356_T_C	PASS	3.29847e-06	0	909512	3	NM_003458.4	ENST00000296452	ENSG00000164061	protein_coding	BSN	missense_variant	0	24.1	0.231	deleterious(0)	possibly_damaging(0.796)	NA	MISSENSE	I/T	1267	FALSE	FALSE	C	T	3.29847e-06	3	1.19142e-06	0.0565061	0.81	-0.763404	4.38058	0.0303701	0.86	1
3:49653361:C:T	chr3	49653361	C	T	chr3_49653361_C_T	PASS	3.40842e-05	0	909512	31	NM_003458.4	ENST00000296452	ENSG00000164061	protein_coding	BSN	missense_variant	0.000123908	23.4	0.137	deleterious(0)	benign(0.08)	NA	MISSENSE	R/C	1269	FALSE	FALSE	T	C	3.40842e-05	31	3.6934e-05	0.091189	0.76	-0.154014	0.786751	0.0383216	0.84	31
3:49653362:G:A	chr3	49653362	G	A	chr3_49653362_G_A;chr3_49653362_G_C	PASS	3.18854e-05	6.59694e-06	909506	29	NM_003458.4	ENST00000296452	ENSG00000164061	protein_coding	BSN	missense_variant	0	24.4	0.233	deleterious(0.02)	probably_damaging(0.925)	NA	MISSENSE	R/H	1269	TRUE	FALSE	A	G	3.18854e-05	29	3.33599e-05	1.599	0.21	-0.569347	0.827836	0.473006	0.49	28
3:49653362:G:C	chr3	49653362	G	C	chr3_49653362_G_A;chr3_49653362_G_C	PASS	2.96864e-05	4.39796e-06	909508	27	NM_003458.4	ENST00000296452	ENSG00000164061	protein_coding	BSN	missense_variant	0	23.2	0.284	tolerated(0.18)	probably_damaging(0.941)	NA	MISSENSE	R/P	1269	TRUE	FALSE	C	G	2.96864e-05	27	3.21684e-05	0.219499	0.64	-0.171467	0.843005	0.0413713	0.84	27
3:49653364:A:G	chr3	49653364	A	G	chr3_49653364_A_G;chr3_49653364_A_C	PASS	2.19898e-06	0	909512	2	NM_003458.4	ENST00000296452	ENSG00000164061	protein_coding	BSN	missense_variant	0	21.7	0.169	deleterious(0.03)	benign(0.3)	NA	MISSENSE	M/V	1270	TRUE	FALSE	G	A	2.19898e-06	2	2.38284e-06	8.53052	0.0035	7.93312	3.09734	6.56009	0.01	2
3:49653368:G:A	chr3	49653368	G	A	chr3_49653368_G_A;chr3_49653368_G_C	PASS	5.49745e-06	0	909512	5	NM_003458.4	ENST00000296452	ENSG00000164061	protein_coding	BSN	missense_variant	0	15.91	0.043	tolerated(0.44)	benign(0)	NA	MISSENSE	R/Q	1271	TRUE	FALSE	A	G	5.49745e-06	5	3.57425e-06	1.13528	0.29	2.87359	2.52912	1.29096	0.26	3
3:49653368:G:C	chr3	49653368	G	C	chr3_49653368_G_A;chr3_49653368_G_C	PASS	5.49745e-06	0	909512	5	NM_003458.4	ENST00000296452	ENSG00000164061	protein_coding	BSN	missense_variant	4.64742e-05	17.94	0.163	tolerated(0.07)	benign(0.071)	NA	MISSENSE	R/P	1271	TRUE	FALSE	C	G	5.49745e-06	5	5.95709e-06	0.725824	0.39	-2.94359	1.95893	2.25796	0.13	5
3:49653371:A:G	chr3	49653371	A	G	chr3_49653371_A_G	PASS	4.39796e-06	0	909512	4	NM_003458.4	ENST00000296452	ENSG00000164061	protein_coding	BSN	missense_variant	0	23	0.077	tolerated(0.07)	probably_damaging(0.915)	NA	MISSENSE	Q/R	1272	FALSE	FALSE	G	A	4.39796e-06	4	4.76567e-06	2.2218	0.14	-2.02904	2.19018	0.858263	0.35	4
3:49653373:G:T	chr3	49653373	G	T	chr3_49653373_G_T	PASS	0.00038043	1.53929e-05	909498	346	NM_003458.4	ENST00000296452	ENSG00000164061	protein_coding	BSN	missense_variant	0.000325228	12.23	0.089	tolerated(0.86)	benign(0.056)	NA	MISSENSE	A/S	1273	FALSE	FALSE	T	G	0.00038043	346	0.000407472	2.77429	0.096	0.172214	0.236957	0.528203	0.47	342
3:49653375:C:T	chr3	49653375	C	T	chr3_49653375_C_T	PASS	1.09949e-06	0	909512	1	NM_003458.4	ENST00000296452	ENSG00000164061	protein_coding	BSN	synonymous_variant	0	5.411	NA	NA	NA	NA	SYN	A	1273	FALSE	FALSE	T	C	1.09949e-06	1	1.19142e-06	1.83481e-05	1	-2.30985	4.38026	0.278079	0.6	1
3:49653378:C:G	chr3	49653378	C	G	chr3_49653378_C_G	PASS	2.19898e-06	0	909512	2	NM_003458.4	ENST00000296452	ENSG00000164061	protein_coding	BSN	synonymous_variant	4.6467e-05	6.641	NA	NA	NA	NA	SYN	S	1274	FALSE	FALSE	G	C	2.19898e-06	2	2.38284e-06	0.0928677	0.76	-1.87357	3.09734	0.3659	0.55	2
3:49653380:C:T	chr3	49653380	C	T	chr3_49653380_C_T	PASS	4.39796e-06	0	909512	4	NM_003458.4	ENST00000296452	ENSG00000164061	protein_coding	BSN	missense_variant	1.54895e-05	24.8	0.227	deleterious(0.01)	probably_damaging(0.987)	NA	MISSENSE	S/L	1275	FALSE	FALSE	T	C	4.39796e-06	4	4.76567e-06	0.0444872	0.83	-1.32253	2.19013	0.364647	0.55	4
3:49653382:C:T	chr3	49653382	C	T	chr3_49653382_C_T	PASS	2.19899e-06	2.19898e-06	909510	2	NM_003458.4	ENST00000296452	ENSG00000164061	protein_coding	BSN	stop_gained	0	35	NA	NA	NA	HC	PTV	R/*	1276	FALSE	FALSE	T	C	2.19899e-06	2	2.38284e-06	0.64661	0.42	0.892181	3.09732	0.0829723	0.77	2
3:49653383:G:A	chr3	49653383	G	A	chr3_49653383_G_A;chr3_49653383_G_C	PASS	2.19898e-06	0	909512	2	NM_003458.4	ENST00000296452	ENSG00000164061	protein_coding	BSN	missense_variant	0	13	0.03	tolerated(0.37)	benign(0.001)	NA	MISSENSE	R/Q	1276	TRUE	FALSE	A	G	2.19898e-06	2	2.38284e-06	0.257453	0.61	-4.01558	3.09731	1.68084	0.19	2
3:49653383:G:C	chr3	49653383	G	C	chr3_49653383_G_A;chr3_49653383_G_C	PASS	1.09949e-06	0	909512	1	NM_003458.4	ENST00000296452	ENSG00000164061	protein_coding	BSN	missense_variant	0	14.82	0.053	tolerated(0.23)	benign(0.324)	NA	MISSENSE	R/P	1276	TRUE	FALSE	C	G	1.09949e-06	1	1.19142e-06	0.00252981	0.96	-0.445112	4.38026	0.0103262	0.92	1
3:49653392:C:G	chr3	49653392	C	G	chr3_49653392_C_G	PASS	2.19898e-06	0	909512	2	NM_003458.4	ENST00000296452	ENSG00000164061	protein_coding	BSN	missense_variant	0	16.36	0.103	tolerated(0.08)	benign(0)	NA	MISSENSE	A/G	1279	FALSE	FALSE	G	C	2.19898e-06	2	1.19142e-06	0.00267103	0.96	1.59466	4.38025	0.132537	0.72	1
3:49653399:T:G	chr3	49653399	T	G	chr3_49653399_T_G	PASS	6.59694e-06	0	909512	6	NM_003458.4	ENST00000296452	ENSG00000164061	protein_coding	BSN	synonymous_variant	0	3.055	NA	NA	NA	NA	SYN	A	1281	FALSE	FALSE	G	T	6.59694e-06	6	7.14851e-06	0.012853	0.91	-1.07005	1.78827	0.358052	0.55	6
3:49653404:A:G	chr3	49653404	A	G	chr3_49653404_A_G	PASS	1.53929e-05	0	909512	14	NM_003458.4	ENST00000296452	ENSG00000164061	protein_coding	BSN	missense_variant	0	22	0.086	tolerated(0.29)	benign(0)	NA	MISSENSE	D/G	1283	FALSE	FALSE	G	A	1.53929e-05	14	1.66799e-05	0.197142	0.66	-0.0203283	1.17069	0.000301524	0.99	14
3:49653407:A:G	chr3	49653407	A	G	chr3_49653407_A_G	PASS	1.09949e-06	0	909512	1	NM_003458.4	ENST00000296452	ENSG00000164061	protein_coding	BSN	missense_variant	0	20.7	0.099	tolerated(0.08)	benign(0.096)	NA	MISSENSE	K/R	1284	FALSE	FALSE	G	A	1.09949e-06	1	1.19142e-06	1.58581	0.21	-4.32221	4.38024	0.973679	0.32	1
3:49653408:AAAG:A	chr3	49653408	AAAG	A	chr3_49653408_AAAG_A;chr3_49653411_G_C	PASS	2.199e-06	6.59694e-06	909506	2	NM_003458.4	ENST00000296452	ENSG00000164061	protein_coding	BSN	inframe_deletion	3.09809e-05	16.92	NA	NA	NA	NA	INFRAME	K/-	1285	TRUE	TRUE	A	AAAG	2.199e-06	2	1.19143e-06	0.0459629	0.83	0.611034	4.38029	0.0194592	0.89	1
3:49653412:A:G	chr3	49653412	A	G	chr3_49653412_A_G;chr3_49653412_AAGG_A	PASS	2.30893e-05	0	909512	21	NM_003458.4	ENST00000296452	ENSG00000164061	protein_coding	BSN	missense_variant	3.09847e-05	17.71	0.052	tolerated(0.67)	benign(0.001)	NA	MISSENSE	K/E	1286	TRUE	FALSE	G	A	2.30893e-05	21	2.50198e-05	0.00309786	0.96	-0.195109	0.955913	0.04166	0.84	21
3:49653412:AAGG:A	chr3	49653412	AAGG	A	chr3_49653412_A_G;chr3_49653412_AAGG_A	PASS	3.29847e-06	0	909512	3	NM_003458.4	ENST00000296452	ENSG00000164061	protein_coding	BSN	inframe_deletion	0	18.84	NA	NA	NA	NA	INFRAME	KE/K	1286-1287	TRUE	TRUE	A	AAGG	3.29847e-06	3	1.19142e-06	0.344097	0.56	2.08329	4.3803	0.226199	0.63	1
3:49653416:A:G	chr3	49653416	A	G	chr3_49653416_A_G	PASS	3.29847e-06	0	909512	3	NM_003458.4	ENST00000296452	ENSG00000164061	protein_coding	BSN	missense_variant	0	26.2	0.31	deleterious(0)	possibly_damaging(0.815)	NA	MISSENSE	E/G	1287	FALSE	FALSE	G	A	3.29847e-06	3	3.57425e-06	0.0300961	0.86	0.174334	2.52914	0.00475139	0.95	3
3:49653422:A:G	chr3	49653422	A	G	chr3_49653422_A_G	PASS	2.19899e-06	2.19898e-06	909510	2	NM_003458.4	ENST00000296452	ENSG00000164061	protein_coding	BSN	missense_variant	0	19.1	0.076	tolerated(0.12)	benign(0.132)	NA	MISSENSE	Q/R	1289	FALSE	FALSE	G	A	2.19899e-06	2	2.38284e-06	0.15188	0.7	-2.392	3.09736	0.596399	0.44	2
3:49653432:T:C	chr3	49653432	T	C	chr3_49653432_T_C	PASS	1.09949e-06	0	909512	1	NM_003458.4	ENST00000296452	ENSG00000164061	protein_coding	BSN	synonymous_variant	0	3.101	NA	NA	NA	NA	SYN	N	1292	FALSE	FALSE	C	T	1.09949e-06	1	1.19142e-06	0.264105	0.61	0.99463	4.38027	0.051561	0.82	1
3:49653436:G:A	chr3	49653436	G	A	chr3_49653436_G_A	PASS	2.19898e-06	0	909512	2	NM_003458.4	ENST00000296452	ENSG00000164061	protein_coding	BSN	missense_variant	0	23.9	0.148	deleterious(0.03)	benign(0.054)	NA	MISSENSE	E/K	1294	FALSE	FALSE	A	G	2.19898e-06	2	2.38284e-06	1.26677	0.26	-2.45537	3.09748	0.628371	0.43	2
3:49653445:T:C	chr3	49653445	T	C	chr3_49653445_T_C	PASS	1.09951e-06	1.31939e-05	909500	1	NM_003458.4	ENST00000296452	ENSG00000164061	protein_coding	BSN	missense_variant	0	26.3	0.305	deleterious(0.03)	probably_damaging(0.921)	NA	MISSENSE	Y/H	1297	FALSE	FALSE	C	T	1.09951e-06	1	1.19144e-06	0.131899	0.72	1.521	4.38064	0.120555	0.73	1
3:49653448:A:G	chr3	49653448	A	G	chr3_49653448_A_G	PASS	4.39805e-06	1.97908e-05	909494	4	NM_003458.4	ENST00000296452	ENSG00000164061	protein_coding	BSN	missense_variant	0	14.01	0.057	tolerated(0.29)	benign(0)	NA	MISSENSE	M/V	1298	FALSE	FALSE	G	A	4.39805e-06	4	4.76576e-06	0.989447	0.32	-2.92339	2.19015	1.78165	0.18	4
3:49653451:G:T	chr3	49653451	G	T	chr3_49653451_G_T	PASS	1.09951e-06	1.53929e-05	909498	1	NM_003458.4	ENST00000296452	ENSG00000164061	protein_coding	BSN	missense_variant	0	25.5	0.23	deleterious(0)	possibly_damaging(0.656)	NA	MISSENSE	D/Y	1299	FALSE	FALSE	T	G	1.09951e-06	1	1.19144e-06	0.694101	0.4	7.45645	4.38028	2.89775	0.089	1
3:49653457:A:G	chr3	49653457	A	G	chr3_49653457_A_G	PASS	0.000126443	1.31939e-05	909500	115	NM_003458.4	ENST00000296452	ENSG00000164061	protein_coding	BSN	missense_variant	6.19694e-05	22.4	0.143	deleterious(0.01)	benign(0.03)	NA	MISSENSE	M/V	1301	FALSE	FALSE	G	A	0.000126443	115	0.000131058	0.00279797	0.96	0.253936	0.417696	0.369596	0.54	110
3:49653458:T:C	chr3	49653458	T	C	chr3_49653458_T_C	PASS	1.09951e-06	1.31939e-05	909500	1	NM_003458.4	ENST00000296452	ENSG00000164061	protein_coding	BSN	missense_variant	0	22.9	0.261	deleterious(0.01)	benign(0.258)	NA	MISSENSE	M/T	1301	FALSE	FALSE	C	T	1.09951e-06	1	1.19144e-06	0.0158502	0.9	-0.55668	4.38025	0.0161515	0.9	1
3:49653461:A:G	chr3	49653461	A	G	chr3_49653461_A_G	PASS	1.09951e-06	1.97908e-05	909494	1	NM_003458.4	ENST00000296452	ENSG00000164061	protein_coding	BSN	missense_variant	0	21.2	0.07	tolerated(0.12)	benign(0.001)	NA	MISSENSE	K/R	1302	FALSE	FALSE	G	A	1.09951e-06	1	1.19144e-06	1.05261	0.3	1.55359	4.38026	0.125798	0.72	1
3:49653463:C:A	chr3	49653463	C	A	chr3_49653463_C_A	PASS	3.29856e-06	2.63878e-05	909488	3	NM_003458.4	ENST00000296452	ENSG00000164061	protein_coding	BSN	missense_variant	0	22.8	0.08	deleterious(0.02)	benign(0.061)	NA	MISSENSE	Q/K	1303	FALSE	FALSE	A	C	3.29856e-06	3	3.57436e-06	0.206444	0.65	-1.11826	2.52899	0.195521	0.66	3
3:49653476:C:T	chr3	49653476	C	T	chr3_49653476_C_T	PASS	1.0995e-06	1.09949e-05	909502	1	NM_003458.4	ENST00000296452	ENSG00000164061	protein_coding	BSN	missense_variant	0	16.46	0.073	tolerated(0.96)	benign(0.012)	NA	MISSENSE	P/L	1307	FALSE	FALSE	T	C	1.0995e-06	1	1.19143e-06	0.163949	0.69	-1.20864	4.38025	0.0761367	0.78	1
3:49653478:C:T	chr3	49653478	C	T	chr3_49653478_C_T	PASS	1.0995e-06	4.39796e-06	909508	1	NM_003458.4	ENST00000296452	ENSG00000164061	protein_coding	BSN	missense_variant	0	24.2	0.227	deleterious(0)	probably_damaging(0.997)	NA	MISSENSE	L/F	1308	FALSE	FALSE	T	C	1.0995e-06	1	1.19142e-06	2.88639	0.089	-6.45243	4.38024	2.16995	0.14	1
3:49653491:C:G	chr3	49653491	C	G	chr3_49653491_C_G	PASS	1.09949e-06	2.19898e-06	909510	1	NM_003458.4	ENST00000296452	ENSG00000164061	protein_coding	BSN	missense_variant	0	22.8	0.173	tolerated(0.28)	probably_damaging(0.994)	NA	MISSENSE	T/S	1312	FALSE	FALSE	G	C	1.09949e-06	1	1.19142e-06	0.519786	0.47	-1.8287	4.38024	0.174297	0.68	1
3:49653492:C:T	chr3	49653492	C	T	chr3_49653492_C_T;chr3_49653492_C_G	PASS	2.08903e-05	0	909512	19	NM_003458.4	ENST00000296452	ENSG00000164061	protein_coding	BSN	synonymous_variant	3.09847e-05	6.122	NA	NA	NA	NA	SYN	T	1312	TRUE	FALSE	T	C	2.08903e-05	19	2.26369e-05	2.30756	0.13	-1.68342	1.00492	2.8062	0.094	19
3:49653507:C:T	chr3	49653507	C	T	chr3_49653507_C_T	PASS	5.49748e-06	4.39796e-06	909508	5	NM_003458.4	ENST00000296452	ENSG00000164061	protein_coding	BSN	synonymous_variant	1.54923e-05	0.999	NA	NA	NA	NA	SYN	L	1317	FALSE	FALSE	T	C	5.49748e-06	5	2.38285e-06	1.60271	0.21	-3.4729	3.09731	1.25723	0.26	2
3:49653508:G:C	chr3	49653508	G	C	chr3_49653508_G_C;chr3_49653508_G_A	PASS	5.49747e-06	2.19898e-06	909510	5	NM_003458.4	ENST00000296452	ENSG00000164061	protein_coding	BSN	missense_variant	0	23.3	0.191	deleterious(0.01)	possibly_damaging(0.829)	NA	MISSENSE	A/P	1318	TRUE	FALSE	C	G	5.49747e-06	5	5.9571e-06	0.271264	0.6	-0.0675611	1.95893	0.00118948	0.97	5
3:49653512:C:T	chr3	49653512	C	T	chr3_49653512_C_T	PASS	1.0995e-06	6.59694e-06	909506	1	NM_003458.4	ENST00000296452	ENSG00000164061	protein_coding	BSN	missense_variant	0	25.3	0.25	deleterious(0)	probably_damaging(0.996)	NA	MISSENSE	A/V	1319	FALSE	FALSE	T	C	1.0995e-06	1	1.19143e-06	2.29459	0.13	6.5617	4.38028	2.24404	0.13	1
3:49653513:C:T	chr3	49653513	C	T	chr3_49653513_C_T	PASS	1.09949e-06	2.19898e-06	909510	1	NM_003458.4	ENST00000296452	ENSG00000164061	protein_coding	BSN	synonymous_variant	0	7.79	NA	NA	NA	NA	SYN	A	1319	FALSE	FALSE	T	C	1.09949e-06	1	1.19142e-06	0.00584614	0.94	0.677357	4.38201	0.023894	0.88	1
3:49653515:C:A	chr3	49653515	C	A	chr3_49653515_C_A	PASS	1.20944e-05	2.19898e-06	909510	11	NM_003458.4	ENST00000296452	ENSG00000164061	protein_coding	BSN	missense_variant	3.09876e-05	25.2	0.373	deleterious(0)	probably_damaging(0.986)	NA	MISSENSE	P/H	1320	FALSE	FALSE	A	C	1.20944e-05	11	1.31056e-05	1.14926	0.28	1.49912	1.32072	1.2884	0.26	11
3:49653516:T:C	chr3	49653516	T	C	chr3_49653516_T_C	PASS	4.39798e-06	4.39796e-06	909508	4	NM_003458.4	ENST00000296452	ENSG00000164061	protein_coding	BSN	synonymous_variant	0	0.833	NA	NA	NA	NA	SYN	P	1320	FALSE	FALSE	C	T	4.39798e-06	4	4.76569e-06	1.16307	0.28	-1.589	2.19012	0.526397	0.47	4
3:49653517:G:T	chr3	49653517	G	T	chr3_49653517_G_T	PASS	1.09949e-06	2.19898e-06	909510	1	NM_003458.4	ENST00000296452	ENSG00000164061	protein_coding	BSN	missense_variant	0	16.6	0.055	tolerated(0.2)	benign(0.085)	NA	MISSENSE	V/L	1321	FALSE	FALSE	T	G	1.09949e-06	1	1.19142e-06	0.0320552	0.86	-1.01747	4.38027	0.0539559	0.82	1
3:49653520:TC:T	chr3	49653520	TC	T	chr3_49653521_CCTT_C;chr3_49653523_T_C;chr3_49653521_C_G;chr3_49653520_TC_T	PASS	1.0995e-06	4.39796e-06	909508	1	NM_003458.4	ENST00000296452	ENSG00000164061	protein_coding	BSN	frameshift_variant	0	29.6	NA	NA	NA	HC	PTV	S/X	1322	TRUE	TRUE	T	TC	1.0995e-06	1	1.19142e-06	0.918842	0.34	6.6093	4.38025	2.27674	0.13	1
3:49653525:C:T	chr3	49653525	C	T	chr3_49653525_C_T	PASS	1.0995e-06	6.59694e-06	909506	1	NM_003458.4	ENST00000296452	ENSG00000164061	protein_coding	BSN	synonymous_variant	0	5.482	NA	NA	NA	NA	SYN	F	1323	FALSE	FALSE	T	C	1.0995e-06	1	1.19143e-06	1.95528	0.16	-7.21151	4.38043	2.71031	0.1	1
3:49653530:C:G	chr3	49653530	C	G	chr3_49653530_C_G;chr3_49653530_C_T	PASS	2.08904e-05	4.39796e-06	909508	19	NM_003458.4	ENST00000296452	ENSG00000164061	protein_coding	BSN	missense_variant	7.74665e-05	6.049	0.092	tolerated(0.54)	benign(0.018)	NA	MISSENSE	T/S	1325	TRUE	FALSE	G	C	2.08904e-05	19	3.57427e-06	0.00294203	0.96	-2.1377	2.52934	0.714297	0.4	3
3:49653530:C:T	chr3	49653530	C	T	chr3_49653530_C_G;chr3_49653530_C_T	PASS	6.59699e-06	6.59694e-06	909506	6	NM_003458.4	ENST00000296452	ENSG00000164061	protein_coding	BSN	missense_variant	0	15.35	0.069	deleterious(0)	benign(0.038)	NA	MISSENSE	T/I	1325	TRUE	FALSE	T	C	6.59699e-06	6	4.76569e-06	3.31178	0.069	3.61936	2.19016	2.73095	0.098	4
3:49653534:C:G	chr3	49653534	C	G	chr3_49653534_C_G	PASS	1.0995e-06	4.39796e-06	909508	1	NM_003458.4	ENST00000296452	ENSG00000164061	protein_coding	BSN	synonymous_variant	0	1.677	NA	NA	NA	NA	SYN	P	1326	FALSE	FALSE	G	C	1.0995e-06	1	1.19142e-06	0.334339	0.56	0.644891	4.38026	0.0216757	0.88	1
3:49653535:ACCT:A	chr3	49653535	ACCT	A	chr3_49653535_ACCT_A	PASS	4.39805e-06	1.97908e-05	909494	4	NM_003458.4	ENST00000296452	ENSG00000164061	protein_coding	BSN	inframe_deletion	0	8.504	NA	NA	NA	NA	INFRAME	TS/T	1327-1328	FALSE	TRUE	A	ACCT	4.39805e-06	4	3.57433e-06	3.60661	0.058	5.24249	2.52897	4.29723	0.038	3
3:49653541:T:G	chr3	49653541	T	G	chr3_49653541_T_G	PASS	9.89548e-06	6.59694e-06	909506	9	NM_003458.4	ENST00000296452	ENSG00000164061	protein_coding	BSN	missense_variant	0	20.5	0.115	deleterious(0.01)	benign(0.158)	NA	MISSENSE	S/A	1329	FALSE	FALSE	G	T	9.89548e-06	9	1.07228e-05	0.0875534	0.77	-0.0843057	1.4601	0.00333385	0.95	9
3:49653542:C:T	chr3	49653542	C	T	chr3_49653542_C_T	PASS	1.0995e-06	8.79593e-06	909504	1	NM_003458.4	ENST00000296452	ENSG00000164061	protein_coding	BSN	missense_variant	0	16.42	0.107	deleterious(0.01)	benign(0.286)	NA	MISSENSE	S/L	1329	FALSE	FALSE	T	C	1.0995e-06	1	1.19143e-06	0.0881384	0.77	-0.144318	4.38027	0.00108553	0.97	1
3:49653547:A:G	chr3	49653547	A	G	chr3_49653547_A_G	PASS	7.69649e-06	6.59694e-06	909506	7	NM_003458.4	ENST00000296452	ENSG00000164061	protein_coding	BSN	missense_variant	0	13.63	0.022	tolerated(0.47)	benign(0)	NA	MISSENSE	S/G	1331	FALSE	FALSE	G	A	7.69649e-06	7	7.14856e-06	0.207619	0.65	1.30567	1.78824	0.533104	0.47	6
3:49653552:C:T	chr3	49653552	C	T	chr3_49653552_C_T;chr3_49653552_C_A	PASS	8.68613e-05	1.75919e-05	909496	79	NM_003458.4	ENST00000296452	ENSG00000164061	protein_coding	BSN	synonymous_variant	6.19732e-05	0.821	NA	NA	NA	NA	SYN	S	1332	TRUE	FALSE	T	C	8.68613e-05	79	8.93581e-05	1.35171	0.24	-0.365644	0.505845	0.522494	0.47	75
3:49653553:G:A	chr3	49653553	G	A	chr3_49653553_G_A	PASS	1.3194e-05	6.59694e-06	909506	12	NM_003458.4	ENST00000296452	ENSG00000164061	protein_coding	BSN	missense_variant	0	25	0.099	deleterious(0.04)	probably_damaging(0.91)	NA	MISSENSE	G/R	1333	FALSE	FALSE	A	G	1.3194e-05	12	7.14856e-06	0.0226793	0.88	0.888029	1.78825	0.246603	0.62	6
3:49653556:G:A	chr3	49653556	G	A	chr3_49653556_G_A	PASS	3.2985e-06	8.79593e-06	909504	3	NM_003458.4	ENST00000296452	ENSG00000164061	protein_coding	BSN	missense_variant	0	21.4	0.054	tolerated(0.08)	benign(0.063)	NA	MISSENSE	G/S	1334	FALSE	FALSE	A	G	3.2985e-06	3	3.57429e-06	0.334806	0.56	1.06652	2.529	0.177845	0.67	3
3:49653557:G:C	chr3	49653557	G	C	chr3_49653557_G_C;chr3_49653557_GC_G	PASS	7.47664e-05	1.31939e-05	909500	68	NM_003458.4	ENST00000296452	ENSG00000164061	protein_coding	BSN	missense_variant	0	19.79	0.054	tolerated(0.14)	benign(0.159)	NA	MISSENSE	G/A	1334	TRUE	FALSE	C	G	7.47664e-05	68	7.74431e-05	0.0281111	0.87	-0.0322732	0.54336	0.00352784	0.95	65
3:49653557:GC:G	chr3	49653557	GC	G	chr3_49653557_G_C;chr3_49653557_GC_G	PASS	1.09951e-06	1.31939e-05	909500	1	NM_003458.4	ENST00000296452	ENSG00000164061	protein_coding	BSN	frameshift_variant	0	25.8	NA	NA	NA	HC	PTV	G/X	1334	TRUE	TRUE	G	GC	1.09951e-06	1	1.19143e-06	0.435655	0.51	6.82724	4.38027	2.42933	0.12	1
3:49653559:C:A	chr3	49653559	C	A	chr3_49653559_C_A	PASS	3.29851e-06	1.09949e-05	909502	3	NM_003458.4	ENST00000296452	ENSG00000164061	protein_coding	BSN	synonymous_variant	0	9.748	NA	NA	NA	NA	SYN	R	1335	FALSE	FALSE	A	C	3.29851e-06	3	3.5743e-06	1.22135	0.27	-2.44158	2.52896	0.93209	0.33	3
3:49653560:G:A	chr3	49653560	G	A	chr3_49653560_G_A	PASS	2.96865e-05	8.79593e-06	909504	27	NM_003458.4	ENST00000296452	ENSG00000164061	protein_coding	BSN	missense_variant	4.6503e-05	27.3	0.118	deleterious(0.04)	possibly_damaging(0.849)	NA	MISSENSE	R/Q	1335	FALSE	FALSE	A	G	2.96865e-05	27	3.21686e-05	0.142813	0.71	0.278734	0.843028	0.109319	0.74	27
3:49653565:A:G	chr3	49653565	A	G	chr3_49653565_A_G	PASS	2.19901e-06	1.31939e-05	909500	2	NM_003458.4	ENST00000296452	ENSG00000164061	protein_coding	BSN	missense_variant	0	21.8	0.122	tolerated(0.05)	benign(0.232)	NA	MISSENSE	I/V	1337	FALSE	FALSE	G	A	2.19901e-06	2	2.38286e-06	0.361467	0.55	-1.13443	3.09756	0.134128	0.71	2
3:49653566:T:C	chr3	49653566	T	C	chr3_49653566_T_C	PASS	2.19902e-06	1.75919e-05	909496	2	NM_003458.4	ENST00000296452	ENSG00000164061	protein_coding	BSN	missense_variant	0	26.3	0.341	deleterious(0)	probably_damaging(0.922)	NA	MISSENSE	I/T	1337	FALSE	FALSE	C	T	2.19902e-06	2	2.38288e-06	0.7715	0.38	-2.22156	3.09735	0.514443	0.47	2
3:49653570:C:T	chr3	49653570	C	T	chr3_49653570_C_T	PASS	5.4975e-06	8.79593e-06	909504	5	NM_003458.4	ENST00000296452	ENSG00000164061	protein_coding	BSN	synonymous_variant	0	0.473	NA	NA	NA	NA	SYN	P	1338	FALSE	FALSE	T	C	5.4975e-06	5	1.19143e-06	0.0620772	0.8	1.61412	4.38075	0.13576	0.71	1
3:49653571:G:A	chr3	49653571	G	A	chr3_49653571_G_A;chr3_49653571_G_C	PASS	2.30895e-05	6.59694e-06	909506	21	NM_003458.4	ENST00000296452	ENSG00000164061	protein_coding	BSN	missense_variant	3.10097e-05	28.1	0.305	deleterious(0)	probably_damaging(0.974)	NA	MISSENSE	D/N	1339	TRUE	FALSE	A	G	2.30895e-05	21	2.502e-05	0.0356498	0.85	0.180012	0.955877	0.035465	0.85	21
3:49653571:G:C	chr3	49653571	G	C	chr3_49653571_G_A;chr3_49653571_G_C	PASS	4.39799e-06	6.59694e-06	909506	4	NM_003458.4	ENST00000296452	ENSG00000164061	protein_coding	BSN	missense_variant	0	27.5	0.549	deleterious(0)	probably_damaging(0.997)	NA	MISSENSE	D/H	1339	TRUE	FALSE	C	G	4.39799e-06	4	4.76571e-06	1.26611	0.26	-1.56009	2.19015	0.5074	0.48	4
3:49653576:C:T	chr3	49653576	C	T	chr3_49653576_C_T	PASS	4.398e-06	8.79593e-06	909504	4	NM_003458.4	ENST00000296452	ENSG00000164061	protein_coding	BSN	synonymous_variant	1.54957e-05	6.8	NA	NA	NA	NA	SYN	V	1340	FALSE	FALSE	T	C	4.398e-06	4	4.76572e-06	2.70607	0.1	4.16832	2.19016	3.62218	0.057	4
3:49653577:C:T	chr3	49653577	C	T	chr3_49653577_C_T	PASS	5.49747e-06	2.19898e-06	909510	5	NM_003458.4	ENST00000296452	ENSG00000164061	protein_coding	BSN	missense_variant	6.2004e-05	23.4	0.277	deleterious(0.01)	probably_damaging(0.972)	NA	MISSENSE	R/C	1341	FALSE	FALSE	T	C	5.49747e-06	5	3.57426e-06	0.94857	0.33	0.0177298	2.52894	4.9151e-05	0.99	3
3:49653578:G:A	chr3	49653578	G	A	chr3_49653578_G_T;chr3_49653578_G_A	PASS	3.29849e-06	4.39796e-06	909508	3	NM_003458.4	ENST00000296452	ENSG00000164061	protein_coding	BSN	missense_variant	1.55034e-05	23.8	0.217	tolerated(0.06)	probably_damaging(0.972)	NA	MISSENSE	R/H	1341	TRUE	FALSE	A	G	3.29849e-06	3	2.38285e-06	0.623257	0.43	-1.36887	3.0973	0.195326	0.66	2
3:49653578:G:T	chr3	49653578	G	T	chr3_49653578_G_T;chr3_49653578_G_A	PASS	1.53929e-05	4.39796e-06	909508	14	NM_003458.4	ENST00000296452	ENSG00000164061	protein_coding	BSN	missense_variant	0	25.2	0.281	deleterious(0)	probably_damaging(0.953)	NA	MISSENSE	R/L	1341	TRUE	FALSE	T	G	1.53929e-05	14	1.66799e-05	0.599853	0.44	0.342731	1.17069	0.085708	0.77	14
3:49653589:C:T	chr3	49653589	C	T	chr3_49653589_C_T	PASS	1.0995e-06	6.59694e-06	909506	1	NM_003458.4	ENST00000296452	ENSG00000164061	protein_coding	BSN	missense_variant	0	24.9	0.395	deleterious(0.03)	probably_damaging(0.972)	NA	MISSENSE	H/Y	1345	FALSE	FALSE	T	C	1.0995e-06	1	1.19143e-06	0.249633	0.62	-0.921201	4.38027	0.044229	0.83	1
3:49653595:G:A	chr3	49653595	G	A	chr3_49653595_G_A	PASS	1.0995e-06	4.39796e-06	909508	1	NM_003458.4	ENST00000296452	ENSG00000164061	protein_coding	BSN	missense_variant	0	22.6	0.102	tolerated(0.13)	benign(0.158)	NA	MISSENSE	A/T	1347	FALSE	FALSE	A	G	1.0995e-06	1	1.19142e-06	3.10424	0.078	7.55939	4.3807	2.97773	0.084	1
3:49653606:T:C	chr3	49653606	T	C	chr3_49653606_T_C	PASS	1.09952e-06	2.63878e-05	909488	1	NM_003458.4	ENST00000296452	ENSG00000164061	protein_coding	BSN	synonymous_variant	0	9.497	NA	NA	NA	NA	SYN	T	1350	FALSE	FALSE	C	T	1.09952e-06	1	1.19145e-06	0.277521	0.6	2.78989	4.38024	0.405675	0.52	1
3:49653614:C:T	chr3	49653614	C	T	chr3_49653614_C_T	PASS	1.09952e-06	2.63878e-05	909488	1	NM_003458.4	ENST00000296452	ENSG00000164061	protein_coding	BSN	missense_variant	0	14.78	0.03	tolerated(0.59)	benign(0)	NA	MISSENSE	P/L	1353	FALSE	FALSE	T	C	1.09952e-06	1	1.19145e-06	0.676697	0.41	3.32051	4.38026	0.574657	0.45	1
3:49653615:C:T	chr3	49653615	C	T	chr3_49653615_C_T	PASS	1.09952e-06	2.63878e-05	909488	1	NM_003458.4	ENST00000296452	ENSG00000164061	protein_coding	BSN	synonymous_variant	0	5.02	NA	NA	NA	NA	SYN	P	1353	FALSE	FALSE	T	C	1.09952e-06	1	1.19145e-06	1.11318	0.29	4.77725	4.38026	1.18948	0.28	1
3:49653616:C:G	chr3	49653616	C	G	chr3_49653616_C_G	PASS	1.09952e-06	2.63878e-05	909488	1	NM_003458.4	ENST00000296452	ENSG00000164061	protein_coding	BSN	missense_variant	0	9.45	0.019	tolerated(0.25)	benign(0)	NA	MISSENSE	L/V	1354	FALSE	FALSE	G	C	1.09952e-06	1	1.19145e-06	0.153073	0.7	0.0469768	4.38026	0.000115018	0.99	1
3:49653623:T:A	chr3	49653623	T	A	chr3_49653623_T_A	PASS	2.19904e-06	2.85868e-05	909486	2	NM_003458.4	ENST00000296452	ENSG00000164061	protein_coding	BSN	missense_variant	0	24	0.083	deleterious_low_confidence(0.04)	benign(0.44)	NA	MISSENSE	L/Q	1356	FALSE	FALSE	A	T	2.19904e-06	2	2.38291e-06	2.7728	0.096	-4.35248	3.09735	1.97466	0.16	2
3:49653626:A:C	chr3	49653626	A	C	chr3_49653626_A_C;chr3_49653626_A_G	PASS	1.09952e-06	2.63878e-05	909488	1	NM_003458.4	ENST00000296452	ENSG00000164061	protein_coding	BSN	missense_variant	0	23.1	0.068	deleterious_low_confidence(0.04)	benign(0.003)	NA	MISSENSE	H/P	1357	TRUE	FALSE	C	A	1.09952e-06	1	1.19145e-06	14.6465	0.00013	14.4276	4.38074	10.8466	0.00099	1
3:49653639:C:A	chr3	49653639	C	A	chr3_49653639_C_T;chr3_49653639_C_A	PASS	1.09952e-06	2.85868e-05	909486	1	NM_003458.4	ENST00000296452	ENSG00000164061	protein_coding	BSN	synonymous_variant	0	5.682	NA	NA	NA	NA	SYN	A	1361	TRUE	FALSE	A	C	1.09952e-06	1	1.19145e-06	0.221983	0.64	-0.0105856	4.38025	5.84027e-06	1	1
3:49653639:C:T	chr3	49653639	C	T	chr3_49653639_C_T;chr3_49653639_C_A	PASS	7.80661e-05	2.85868e-05	909486	71	NM_003458.4	ENST00000296452	ENSG00000164061	protein_coding	BSN	synonymous_variant	9.29685e-05	6.323	NA	NA	NA	NA	SYN	A	1361	TRUE	FALSE	T	C	7.80661e-05	71	3.09778e-05	4.74485	0.029	-1.28182	0.859093	2.22624	0.14	26
3:49653645:C:A	chr3	49653645	C	A	chr3_49653645_C_A;chr3_49653645_C_T	PASS	4.3981e-06	3.07857e-05	909484	4	NM_003458.4	ENST00000296452	ENSG00000164061	protein_coding	BSN	synonymous_variant	3.09914e-05	4.421	NA	NA	NA	NA	SYN	P	1363	TRUE	FALSE	A	C	4.3981e-06	4	4.76583e-06	1.55955	0.21	-2.87456	2.19014	1.72266	0.19	4
3:49653648:C:T	chr3	49653648	C	T	chr3_49653648_C_T	PASS	1.09953e-06	3.29847e-05	909482	1	NM_003458.4	ENST00000296452	ENSG00000164061	protein_coding	BSN	synonymous_variant	0	5.953	NA	NA	NA	NA	SYN	S	1364	FALSE	FALSE	T	C	1.09953e-06	1	1.19146e-06	5.00469	0.025	7.70757	4.38025	3.09626	0.078	1
3:49653656:C:T	chr3	49653656	C	T	chr3_49653656_C_T	PASS	8.79618e-06	2.85868e-05	909486	8	NM_003458.4	ENST00000296452	ENSG00000164061	protein_coding	BSN	missense_variant	1.54928e-05	23.3	0.115	deleterious_low_confidence(0.02)	benign(0.177)	NA	MISSENSE	S/F	1367	FALSE	FALSE	T	C	8.79618e-06	8	9.53164e-06	0.0063403	0.94	-0.761486	1.54869	0.241767	0.62	8
3:49653670:A:C	chr3	49653670	A	C	chr3_49653670_A_C	PASS	9.89668e-06	0.000127541	909396	9	NM_003458.4	ENST00000296452	ENSG00000164061	protein_coding	BSN	missense_variant	0	4.434	0.007	tolerated_low_confidence(0.38)	benign(0)	NA	MISSENSE	M/L	1372	FALSE	FALSE	C	A	9.89668e-06	9	1.07242e-05	3.16277	0.075	3.07088	1.46011	4.42339	0.035	9
3:49653683:AGG:A	chr3	49653683	AGG	A	chr3_49653683_AGG_A	PASS	1.10236e-06	0.0025992	907148	1	NM_003458.4	ENST00000296452	ENSG00000164061	protein_coding	BSN	frameshift_variant	0	29	NA	NA	NA	HC	PTV	QG/QX	1376-1377	FALSE	TRUE	A	AGG	1.10236e-06	1	1.1945e-06	0.428781	0.51	-1.22787	4.38027	0.0785788	0.78	1
3:49653688:C:T	chr3	49653688	C	T	chr3_49653688_C_T	PASS	1.09953e-06	3.51837e-05	909480	1	NM_003458.4	ENST00000296452	ENSG00000164061	protein_coding	BSN	missense_variant	0	14.08	0.019	tolerated(0.15)	benign(0)	NA	MISSENSE	P/S	1378	FALSE	FALSE	T	C	1.09953e-06	1	1.19146e-06	0.166073	0.68	-0.343843	4.38023	0.00616208	0.94	1
3:49653692:G:C	chr3	49653692	G	C	chr3_49653692_G_C	PASS	0.000108851	1.75919e-05	909496	99	NM_003458.4	ENST00000296452	ENSG00000164061	protein_coding	BSN	missense_variant	0.000124046	21.6	0.142	deleterious(0.04)	benign(0.294)	NA	MISSENSE	G/A	1379	FALSE	FALSE	C	G	0.000108851	99	0.000116761	0.84049	0.36	-0.00658787	0.442541	0.000221607	0.99	98
3:49653695:C:T	chr3	49653695	C	T	chr3_49653695_C_T	PASS	1.42935e-05	6.59694e-06	909506	13	NM_003458.4	ENST00000296452	ENSG00000164061	protein_coding	BSN	missense_variant	0	10.03	0.026	tolerated(0.2)	benign(0.014)	NA	MISSENSE	T/I	1380	FALSE	FALSE	T	C	1.42935e-05	13	1.54885e-05	0.198593	0.66	0.0450004	1.21491	0.00137198	0.97	13
3:49653698:C:T	chr3	49653698	C	T	chr3_49653698_C_T	PASS	5.27759e-05	6.59694e-06	909506	48	NM_003458.4	ENST00000296452	ENSG00000164061	protein_coding	BSN	missense_variant	0	20.8	0.064	deleterious(0.03)	benign(0.026)	NA	MISSENSE	P/L	1381	FALSE	FALSE	T	C	5.27759e-05	48	4.76571e-06	1.38186	0.24	-1.92077	2.19028	0.769047	0.38	4
3:49653701:C:T	chr3	49653701	C	T	chr3_49653701_C_T	PASS	1.0995e-06	4.39796e-06	909508	1	NM_003458.4	ENST00000296452	ENSG00000164061	protein_coding	BSN	missense_variant	0	18.67	0.049	tolerated(0.11)	benign(0.265)	NA	MISSENSE	A/V	1382	FALSE	FALSE	T	C	1.0995e-06	1	1.19142e-06	0.0356497	0.85	0.981146	4.38027	0.0501724	0.82	1
3:49653705:C:A	chr3	49653705	C	A	chr3_49653705_C_A	PASS	1.0995e-06	4.39796e-06	909508	1	NM_003458.4	ENST00000296452	ENSG00000164061	protein_coding	BSN	synonymous_variant	0	6.561	NA	NA	NA	NA	SYN	T	1383	FALSE	FALSE	A	C	1.0995e-06	1	1.19142e-06	0.0239024	0.88	0.109932	4.38025	0.000629866	0.98	1
3:49653716:C:T	chr3	49653716	C	T	chr3_49653716_C_T	PASS	1.0995e-05	4.39796e-06	909508	10	NM_003458.4	ENST00000296452	ENSG00000164061	protein_coding	BSN	missense_variant	0	15.6	0.048	tolerated(0.32)	benign(0.003)	NA	MISSENSE	A/V	1387	FALSE	FALSE	T	C	1.0995e-05	10	1.19142e-05	5.06052	0.024	-3.19263	1.38521	5.31214	0.021	10
3:49653721:T:C	chr3	49653721	T	C	chr3_49653721_T_C	PASS	4.61788e-05	4.39796e-06	909508	42	NM_003458.4	ENST00000296452	ENSG00000164061	protein_coding	BSN	missense_variant	3.10068e-05	1.145	0.047	tolerated(0.09)	benign(0.02)	NA	MISSENSE	C/R	1389	FALSE	FALSE	C	T	4.61788e-05	42	4.88484e-05	0.0800318	0.78	0.0937365	0.684125	0.0187736	0.89	41
3:49653722:G:A	chr3	49653722	G	A	chr3_49653722_G_A	PASS	7.03679e-05	6.59694e-06	909506	64	NM_003458.4	ENST00000296452	ENSG00000164061	protein_coding	BSN	missense_variant	6.20155e-05	16.36	0.069	tolerated(0.07)	benign(0.087)	NA	MISSENSE	C/Y	1389	FALSE	FALSE	A	G	7.03679e-05	64	7.62513e-05	2.21685	0.14	0.912476	0.547591	2.77671	0.096	64
3:49653729:T:C	chr3	49653729	T	C	chr3_49653729_T_C	PASS	6.59699e-06	6.59694e-06	909506	6	NM_003458.4	ENST00000296452	ENSG00000164061	protein_coding	BSN	synonymous_variant	6.20001e-05	0.513	NA	NA	NA	NA	SYN	A	1391	FALSE	FALSE	C	T	6.59699e-06	6	5.95712e-06	2.93517	0.087	2.80937	1.95897	2.05665	0.15	5
3:49653739:C:G	chr3	49653739	C	G	chr3_49653739_C_G;chr3_49653739_C_T	PASS	1.0995e-06	4.39796e-06	909508	1	NM_003458.4	ENST00000296452	ENSG00000164061	protein_coding	BSN	missense_variant	0	17.33	0.114	deleterious(0)	benign(0.182)	NA	MISSENSE	R/G	1395	TRUE	FALSE	G	C	1.0995e-06	1	1.19142e-06	0.916247	0.34	-3.70712	4.38026	0.716263	0.4	1
3:49653740:G:A	chr3	49653740	G	A	chr3_49653740_G_A	PASS	3.29849e-06	6.59694e-06	909506	3	NM_003458.4	ENST00000296452	ENSG00000164061	protein_coding	BSN	missense_variant	0	16.19	0.024	tolerated(0.14)	benign(0.006)	NA	MISSENSE	R/Q	1395	FALSE	FALSE	A	G	3.29849e-06	3	3.57428e-06	1.16748	0.28	2.23366	2.52896	0.780096	0.38	3
3:49653746:A:G	chr3	49653746	A	G	chr3_49653746_A_G	PASS	2.19899e-06	2.19898e-06	909510	2	NM_003458.4	ENST00000296452	ENSG00000164061	protein_coding	BSN	missense_variant	3.09924e-05	21.6	0.129	deleterious(0)	benign(0.028)	NA	MISSENSE	Y/C	1397	FALSE	FALSE	G	A	2.19899e-06	2	1.19142e-06	0.0247197	0.88	-2.28193	4.38039	0.271382	0.6	1
3:49653747:T:C	chr3	49653747	T	C	chr3_49653747_T_C	PASS	5.49747e-06	2.19898e-06	909510	5	NM_003458.4	ENST00000296452	ENSG00000164061	protein_coding	BSN	synonymous_variant	0.00018596	1.619	NA	NA	NA	NA	SYN	Y	1397	FALSE	FALSE	C	T	5.49747e-06	5	5.9571e-06	0.0310554	0.86	0.409936	1.9594	0.0437711	0.83	5
3:49653758:C:T	chr3	49653758	C	T	chr3_49653758_C_T	PASS	2.19899e-06	2.19898e-06	909510	2	NM_003458.4	ENST00000296452	ENSG00000164061	protein_coding	BSN	missense_variant	0	13.01	0.07	tolerated_low_confidence(0.06)	benign(0.011)	NA	MISSENSE	A/V	1401	FALSE	FALSE	T	C	2.19899e-06	2	2.38284e-06	0.0343886	0.85	-0.592937	3.0973	0.0366481	0.85	2
3:49653761:C:T	chr3	49653761	C	T	chr3_49653761_C_T	PASS	9.8955e-06	8.79593e-06	909504	9	NM_003458.4	ENST00000296452	ENSG00000164061	protein_coding	BSN	missense_variant	1.54914e-05	19.18	0.024	deleterious_low_confidence(0.01)	benign(0.037)	NA	MISSENSE	S/F	1402	FALSE	FALSE	T	C	9.8955e-06	9	1.07229e-05	0.305784	0.58	1.38965	1.46011	0.905815	0.34	9
3:49653767:C:A	chr3	49653767	C	A	chr3_49653767_C_A	PASS	3.29849e-06	6.59694e-06	909506	3	NM_003458.4	ENST00000296452	ENSG00000164061	protein_coding	BSN	missense_variant	0	15.39	0.134	deleterious_low_confidence(0.03)	benign(0.205)	NA	MISSENSE	A/E	1404	FALSE	FALSE	A	C	3.29849e-06	3	3.57428e-06	0.0110085	0.92	-0.145738	2.52895	0.00332095	0.95	3
3:49653774:C:G	chr3	49653774	C	G	chr3_49653774_C_T;chr3_49653774_C_G	PASS	1.0995e-06	4.39796e-06	909508	1	NM_003458.4	ENST00000296452	ENSG00000164061	protein_coding	BSN	synonymous_variant	0	0.029	NA	NA	NA	NA	SYN	S	1406	TRUE	FALSE	G	C	1.0995e-06	1	1.19142e-06	0.000732039	0.98	-0.679601	4.38026	0.0240718	0.88	1
3:49653774:C:T	chr3	49653774	C	T	chr3_49653774_C_T;chr3_49653774_C_G	PASS	2.08904e-05	4.39796e-06	909508	19	NM_003458.4	ENST00000296452	ENSG00000164061	protein_coding	BSN	synonymous_variant	0	0.038	NA	NA	NA	NA	SYN	S	1406	TRUE	FALSE	T	C	2.08904e-05	19	1.90628e-05	2.74931	0.097	-1.94954	1.0951	3.16922	0.075	16
3:49653777:G:A	chr3	49653777	G	A	chr3_49653777_G_A	PASS	2.19899e-06	4.39796e-06	909508	2	NM_003458.4	ENST00000296452	ENSG00000164061	protein_coding	BSN	synonymous_variant	0	3.166	NA	NA	NA	NA	SYN	E	1407	FALSE	FALSE	A	G	2.19899e-06	2	1.19142e-06	0.147616	0.7	-1.27364	4.38029	0.0845452	0.77	1
3:49653778:C:T	chr3	49653778	C	T	chr3_49653778_C_T	PASS	5.0577e-05	8.79593e-06	909504	46	NM_003458.4	ENST00000296452	ENSG00000164061	protein_coding	BSN	missense_variant	6.19713e-05	14.95	0.043	tolerated_low_confidence(0.1)	benign(0)	NA	MISSENSE	R/C	1408	FALSE	FALSE	T	C	5.0577e-05	46	5.48057e-05	0.8016	0.37	0.920411	0.645879	2.03077	0.15	46
3:49653779:G:A	chr3	49653779	G	A	chr3_49653779_G_A	PASS	0.000179219	8.79593e-06	909504	163	NM_003458.4	ENST00000296452	ENSG00000164061	protein_coding	BSN	missense_variant	0.000139487	11.64	0.037	tolerated_low_confidence(0.4)	benign(0)	NA	MISSENSE	R/H	1408	FALSE	FALSE	A	G	0.000179219	163	0.000185863	0.01248	0.91	-0.272018	0.350894	0.600954	0.44	156
3:49653784:C:G	chr3	49653784	C	G	chr3_49653784_C_G	PASS	5.05768e-05	4.39796e-06	909508	46	NM_003458.4	ENST00000296452	ENSG00000164061	protein_coding	BSN	missense_variant	3.09866e-05	9.084	0.041	tolerated_low_confidence(0.21)	benign(0)	NA	MISSENSE	P/A	1410	FALSE	FALSE	G	C	5.05768e-05	46	5.36141e-05	2.12013	0.15	-0.533296	0.653019	0.666938	0.41	45
3:49653794:C:T	chr3	49653794	C	T	chr3_49653794_C_T	PASS	8.79598e-06	6.59694e-06	909506	8	NM_003458.4	ENST00000296452	ENSG00000164061	protein_coding	BSN	missense_variant	0	23.1	0.177	deleterious_low_confidence(0.01)	possibly_damaging(0.888)	NA	MISSENSE	S/F	1413	FALSE	FALSE	T	C	8.79598e-06	8	9.53141e-06	11.1657	0.00083	4.97148	1.54866	10.3052	0.0013	8
3:49653797:C:G	chr3	49653797	C	G	chr3_49653797_C_G	PASS	1.09949e-06	2.19898e-06	909510	1	NM_003458.4	ENST00000296452	ENSG00000164061	protein_coding	BSN	missense_variant	0	13.15	0.031	tolerated_low_confidence(0.1)	benign(0.174)	NA	MISSENSE	S/C	1414	FALSE	FALSE	G	C	1.09949e-06	1	1.19142e-06	1.72394	0.19	5.89504	4.38026	1.81123	0.18	1
3:49653801:A:G	chr3	49653801	A	G	chr3_49653801_A_G	PASS	2.199e-06	8.79593e-06	909504	2	NM_003458.4	ENST00000296452	ENSG00000164061	protein_coding	BSN	synonymous_variant	0	1.77	NA	NA	NA	NA	SYN	T	1415	FALSE	FALSE	G	A	2.199e-06	2	1.19143e-06	3.10138	0.078	6.83958	4.38114	2.43717	0.12	1
3:49653810:C:T	chr3	49653810	C	T	chr3_49653810_C_T	PASS	1.09951e-06	1.75919e-05	909496	1	NM_003458.4	ENST00000296452	ENSG00000164061	protein_coding	BSN	synonymous_variant	0	4.418	NA	NA	NA	NA	SYN	S	1418	FALSE	FALSE	T	C	1.09951e-06	1	1.19144e-06	0.944701	0.33	-3.53643	4.3803	0.65181	0.42	1
3:49653812:A:G	chr3	49653812	A	G	chr3_49653812_A_G	PASS	3.29862e-06	4.39796e-05	909472	3	NM_003458.4	ENST00000296452	ENSG00000164061	protein_coding	BSN	missense_variant	0	24	0.149	deleterious_low_confidence(0)	probably_damaging(0.945)	NA	MISSENSE	Y/C	1419	FALSE	FALSE	G	A	3.29862e-06	3	3.57442e-06	1.01219	0.31	2.06783	2.52896	0.668564	0.41	3
3:49653819:C:T	chr3	49653819	C	T	chr3_49653819_C_T	PASS	1.0995e-06	4.39796e-06	909508	1	NM_003458.4	ENST00000296452	ENSG00000164061	protein_coding	BSN	synonymous_variant	0	1.465	NA	NA	NA	NA	SYN	H	1421	FALSE	FALSE	T	C	1.0995e-06	1	1.19142e-06	2.90409	0.088	7.43338	4.38035	2.87976	0.09	1
3:49653820:A:T	chr3	49653820	A	T	chr3_49653820_A_T	PASS	1.0995e-06	4.39796e-06	909508	1	NM_003458.4	ENST00000296452	ENSG00000164061	protein_coding	BSN	missense_variant	0	9.892	0.038	tolerated_low_confidence(0.11)	benign(0.005)	NA	MISSENSE	S/C	1422	FALSE	FALSE	T	A	1.0995e-06	1	1.19142e-06	0.253519	0.61	-0.0848559	4.38025	0.000375289	0.98	1
3:49653822:C:T	chr3	49653822	C	T	chr3_49653822_C_T	PASS	1.0995e-06	6.59694e-06	909506	1	NM_003458.4	ENST00000296452	ENSG00000164061	protein_coding	BSN	synonymous_variant	0	6.916	NA	NA	NA	NA	SYN	S	1422	FALSE	FALSE	T	C	1.0995e-06	1	1.19143e-06	2.53686	0.11	-5.45418	4.38025	1.55046	0.21	1
3:49653825:A:C	chr3	49653825	A	C	chr3_49653825_A_C	PASS	9.89544e-06	2.19898e-06	909510	9	NM_003458.4	ENST00000296452	ENSG00000164061	protein_coding	BSN	synonymous_variant	0	3.397	NA	NA	NA	NA	SYN	P	1423	FALSE	FALSE	C	A	9.89544e-06	9	1.07228e-05	0.292602	0.59	0.697478	1.46011	0.228186	0.63	9
3:49653827:C:A	chr3	49653827	C	A	chr3_49653827_C_G;chr3_49653827_C_A	PASS	2.19899e-06	4.39796e-06	909508	2	NM_003458.4	ENST00000296452	ENSG00000164061	protein_coding	BSN	missense_variant	0	18.14	0.023	deleterious(0.01)	benign(0.05)	NA	MISSENSE	T/N	1424	TRUE	FALSE	A	C	2.19899e-06	2	2.38285e-06	1.80496	0.18	2.9661	3.09731	0.917068	0.34	2
3:49653827:C:G	chr3	49653827	C	G	chr3_49653827_C_G;chr3_49653827_C_A	PASS	3.29849e-06	4.39796e-06	909508	3	NM_003458.4	ENST00000296452	ENSG00000164061	protein_coding	BSN	missense_variant	0	10.52	0.019	tolerated(0.72)	benign(0.001)	NA	MISSENSE	T/S	1424	TRUE	FALSE	G	C	3.29849e-06	3	2.38285e-06	2.59071	0.11	-3.39462	3.09846	1.2003	0.27	2
3:49653831:T:G	chr3	49653831	T	G	chr3_49653831_T_G	PASS	4.39797e-06	2.19898e-06	909510	4	NM_003458.4	ENST00000296452	ENSG00000164061	protein_coding	BSN	synonymous_variant	0	5.463	NA	NA	NA	NA	SYN	T	1425	FALSE	FALSE	G	T	4.39797e-06	4	4.76568e-06	0.000236686	0.99	-0.034845	2.19014	0.000253126	0.99	4
3:49653839:A:G	chr3	49653839	A	G	chr3_49653839_A_G	PASS	1.20946e-05	1.53929e-05	909498	11	NM_003458.4	ENST00000296452	ENSG00000164061	protein_coding	BSN	missense_variant	0	25.5	0.117	deleterious(0)	possibly_damaging(0.887)	NA	MISSENSE	Y/C	1428	FALSE	FALSE	G	A	1.20946e-05	11	1.31058e-05	2.37759	0.12	2.69709	1.32072	4.17031	0.041	11
3:49653845:C:T	chr3	49653845	C	T	chr3_49653845_C_T	PASS	8.79595e-06	2.19898e-06	909510	8	NM_003458.4	ENST00000296452	ENSG00000164061	protein_coding	BSN	missense_variant	0	25.3	0.146	deleterious(0)	possibly_damaging(0.88)	NA	MISSENSE	S/F	1430	FALSE	FALSE	T	C	8.79595e-06	8	5.9571e-06	2.40942	0.12	2.43957	1.95892	1.55094	0.21	5
3:49653851:CTG:C	chr3	49653851	CTG	C	chr3_49653851_CTG_C	PASS	1.09949e-06	2.19898e-06	909510	1	NM_003458.4	ENST00000296452	ENSG00000164061	protein_coding	BSN	frameshift_variant	0	32	NA	NA	NA	HC	PTV	TE/TX	1432-1433	FALSE	TRUE	C	CTG	1.09949e-06	1	1.19142e-06	0.0756852	0.78	2.03514	4.38027	0.215868	0.64	1
3:49653855:G:A	chr3	49653855	G	A	chr3_49653855_G_A	PASS	5.49747e-06	2.19898e-06	909510	5	NM_003458.4	ENST00000296452	ENSG00000164061	protein_coding	BSN	synonymous_variant	1.54919e-05	4.152	NA	NA	NA	NA	SYN	E	1433	FALSE	FALSE	A	G	5.49747e-06	5	5.9571e-06	1.94077	0.16	-2.49128	1.95894	1.61736	0.2	5
3:49653856:G:A	chr3	49653856	G	A	chr3_49653856_G_A;chr3_49653856_G_C	PASS	5.49748e-06	4.39796e-06	909508	5	NM_003458.4	ENST00000296452	ENSG00000164061	protein_coding	BSN	missense_variant	1.54904e-05	22.3	0.053	tolerated(0.09)	benign(0.003)	NA	MISSENSE	D/N	1434	TRUE	FALSE	A	G	5.49748e-06	5	5.95712e-06	1.94076	0.16	-2.49128	1.95894	1.61735	0.2	5
3:49653857:A:G	chr3	49653857	A	G	chr3_49653857_A_G	PASS	0.000102253	2.19898e-06	909510	93	NM_003458.4	ENST00000296452	ENSG00000164061	protein_coding	BSN	missense_variant	0	21	0.037	tolerated(0.06)	benign(0.024)	NA	MISSENSE	D/G	1434	FALSE	FALSE	G	A	0.000102253	93	1.19142e-06	2.16021	0.14	-3.70524	4.38084	0.715352	0.4	1
3:49653867:G:A	chr3	49653867	G	A	chr3_49653867_G_A	PASS	2.19899e-06	2.19898e-06	909510	2	NM_003458.4	ENST00000296452	ENSG00000164061	protein_coding	BSN	synonymous_variant	0	0.164	NA	NA	NA	NA	SYN	Q	1437	FALSE	FALSE	A	G	2.19899e-06	2	2.38284e-06	1.35469	0.24	-4.67951	3.09737	2.28252	0.13	2
3:49653879:C:T	chr3	49653879	C	T	chr3_49653879_C_T	PASS	6.59696e-06	2.19898e-06	909510	6	NM_003458.4	ENST00000296452	ENSG00000164061	protein_coding	BSN	synonymous_variant	1.54866e-05	1.699	NA	NA	NA	NA	SYN	G	1441	FALSE	FALSE	T	C	6.59696e-06	6	7.14852e-06	0.05718	0.81	0.539711	1.78827	0.0910875	0.76	6
3:49653880:C:T	chr3	49653880	C	T	chr3_49653880_C_T	PASS	4.39799e-06	6.59694e-06	909506	4	NM_003458.4	ENST00000296452	ENSG00000164061	protein_coding	BSN	missense_variant	0	11.07	0.034	deleterious(0.05)	benign(0.02)	NA	MISSENSE	L/F	1442	FALSE	FALSE	T	C	4.39799e-06	4	4.76571e-06	0.249433	0.62	-0.897272	2.19018	0.167838	0.68	4
3:49653886:G:A	chr3	49653886	G	A	chr3_49653886_G_A	PASS	3.73828e-05	4.39796e-06	909508	34	NM_003458.4	ENST00000296452	ENSG00000164061	protein_coding	BSN	missense_variant	4.64554e-05	10.2	0.044	tolerated(0.21)	benign(0)	NA	MISSENSE	A/T	1444	FALSE	FALSE	A	G	3.73828e-05	34	3.9317e-05	0.331413	0.56	-0.26215	0.762538	0.118189	0.73	33
3:49653891:T:G	chr3	49653891	T	G	chr3_49653891_T_G	PASS	4.39808e-06	2.63878e-05	909488	4	NM_003458.4	ENST00000296452	ENSG00000164061	protein_coding	BSN	synonymous_variant	0	7.176	NA	NA	NA	NA	SYN	A	1445	FALSE	FALSE	G	T	4.39808e-06	4	4.7658e-06	0.13172	0.72	-1.29455	2.19022	0.349352	0.55	4
3:49653895:C:G	chr3	49653895	C	G	chr3_49653895_C_G;chr3_49653895_C_T	PASS	3.84823e-05	4.39796e-06	909508	35	NM_003458.4	ENST00000296452	ENSG00000164061	protein_coding	BSN	missense_variant	0	10.27	0.006	deleterious(0.05)	benign(0)	NA	MISSENSE	R/G	1447	TRUE	FALSE	G	C	3.84823e-05	35	4.16998e-05	0.0617032	0.8	-0.671055	0.74044	0.821367	0.36	35
3:49653895:C:T	chr3	49653895	C	T	chr3_49653895_C_G;chr3_49653895_C_T	PASS	1.0995e-06	4.39796e-06	909508	1	NM_003458.4	ENST00000296452	ENSG00000164061	protein_coding	BSN	stop_gained	0	31	NA	NA	NA	HC	PTV	R/*	1447	TRUE	FALSE	T	C	1.0995e-06	1	1.19142e-06	3.48781	0.062	6.94836	4.38027	2.51631	0.11	1
3:49653896:G:A	chr3	49653896	G	A	chr3_49653896_G_A	PASS	3.29848e-06	2.19898e-06	909510	3	NM_003458.4	ENST00000296452	ENSG00000164061	protein_coding	BSN	missense_variant	3.09741e-05	4.419	0.019	tolerated(0.5)	benign(0)	NA	MISSENSE	R/Q	1447	FALSE	FALSE	A	G	3.29848e-06	3	2.38284e-06	0.286872	0.59	-2.91661	3.09736	0.886693	0.35	2
3:49653899:C:A	chr3	49653899	C	A	chr3_49653899_C_G;chr3_49653899_C_A	PASS	1.0995e-06	6.59694e-06	909506	1	NM_003458.4	ENST00000296452	ENSG00000164061	protein_coding	BSN	missense_variant	0	9.579	0.111	tolerated(0.07)	benign(0.109)	NA	MISSENSE	A/D	1448	TRUE	FALSE	A	C	1.0995e-06	1	1.19143e-06	0.616864	0.43	0.16782	4.3803	0.00146784	0.97	1
3:49653899:C:G	chr3	49653899	C	G	chr3_49653899_C_G;chr3_49653899_C_A	PASS	2.199e-06	6.59694e-06	909506	2	NM_003458.4	ENST00000296452	ENSG00000164061	protein_coding	BSN	missense_variant	1.54866e-05	8.542	0.101	tolerated(0.14)	benign(0.039)	NA	MISSENSE	A/G	1448	TRUE	FALSE	G	C	2.199e-06	2	2.38285e-06	5.31081	0.021	7.54799	3.09749	5.93805	0.015	2
3:49653907:G:C	chr3	49653907	G	C	chr3_49653907_G_C	PASS	1.09951e-06	1.75919e-05	909496	1	NM_003458.4	ENST00000296452	ENSG00000164061	protein_coding	BSN	missense_variant	0	19.43	0.12	tolerated(0.19)	benign(0.261)	NA	MISSENSE	E/Q	1451	FALSE	FALSE	C	G	1.09951e-06	1	1.19144e-06	0.650942	0.42	-0.686076	4.38026	0.0245326	0.88	1
3:49653921:T:A	chr3	49653921	T	A	chr3_49653921_T_A;chr3_49653921_T_C	PASS	5.49762e-06	3.07857e-05	909484	5	NM_003458.4	ENST00000296452	ENSG00000164061	protein_coding	BSN	missense_variant	0	6.177	0.009	tolerated(0.17)	benign(0.001)	NA	MISSENSE	S/R	1455	TRUE	FALSE	A	T	5.49762e-06	5	5.95727e-06	3.49851	0.061	3.00217	1.95893	2.34871	0.13	5
3:49653921:T:C	chr3	49653921	T	C	chr3_49653921_T_A;chr3_49653921_T_C	PASS	2.19905e-06	3.07857e-05	909484	2	NM_003458.4	ENST00000296452	ENSG00000164061	protein_coding	BSN	synonymous_variant	0	3.018	NA	NA	NA	NA	SYN	S	1455	TRUE	FALSE	C	T	2.19905e-06	2	2.38291e-06	1.32932	0.25	-2.48815	3.09732	0.645329	0.42	2
3:49653923:C:A	chr3	49653923	C	A	chr3_49653923_C_A	PASS	4.39811e-06	3.29847e-05	909482	4	NM_003458.4	ENST00000296452	ENSG00000164061	protein_coding	BSN	missense_variant	0	4.531	0.009	tolerated(0.16)	benign(0.013)	NA	MISSENSE	A/E	1456	FALSE	FALSE	A	C	4.39811e-06	4	4.76583e-06	0.189855	0.66	-0.206042	2.19023	0.00884974	0.93	4
3:49653924:G:A	chr3	49653924	G	A	chr3_49653924_G_A	PASS	4.72793e-05	2.63878e-05	909488	43	NM_003458.4	ENST00000296452	ENSG00000164061	protein_coding	BSN	synonymous_variant	0	2.747	NA	NA	NA	NA	SYN	A	1456	FALSE	FALSE	A	G	4.72793e-05	43	3.21691e-05	1.70333	0.19	-0.785357	0.843026	0.867865	0.35	27
3:49653927:T:C	chr3	49653927	T	C	chr3_49653927_T_C	PASS	3.29852e-06	1.31939e-05	909500	3	NM_003458.4	ENST00000296452	ENSG00000164061	protein_coding	BSN	synonymous_variant	0	4.523	NA	NA	NA	NA	SYN	S	1457	FALSE	FALSE	C	T	3.29852e-06	3	3.57431e-06	0.0513019	0.82	1.10191	2.52895	0.189851	0.66	3
3:49653930:C:T	chr3	49653930	C	T	chr3_49653930_C_T	PASS	0.000112151	2.19898e-05	909492	102	NM_003458.4	ENST00000296452	ENSG00000164061	protein_coding	BSN	synonymous_variant	4.64626e-05	0.178	NA	NA	NA	NA	SYN	D	1458	FALSE	FALSE	T	C	0.000112151	102	1.66802e-05	5.5876	0.018	-2.47932	1.17094	4.48328	0.034	14
3:49653931:G:A	chr3	49653931	G	A	chr3_49653931_G_A	PASS	6.81699e-05	2.19898e-05	909492	62	NM_003458.4	ENST00000296452	ENSG00000164061	protein_coding	BSN	missense_variant	6.19579e-05	1.775	0.029	tolerated(0.81)	benign(0)	NA	MISSENSE	G/S	1459	FALSE	FALSE	A	G	6.81699e-05	62	7.26781e-05	0.00615704	0.94	-0.237963	0.560884	0.18	0.67	61
3:49653944:C:A	chr3	49653944	C	A	chr3_49653944_C_A	PASS	2.19899e-06	2.19898e-06	909510	2	NM_003458.4	ENST00000296452	ENSG00000164061	protein_coding	BSN	missense_variant	0	9.777	0.037	tolerated(0.16)	benign(0.029)	NA	MISSENSE	T/N	1463	FALSE	FALSE	A	C	2.19899e-06	2	2.38284e-06	1.22439	0.27	2.88426	3.09749	0.867057	0.35	2
3:49653949:C:G	chr3	49653949	C	G	chr3_49653949_C_T;chr3_49653949_C_G	PASS	1.0995e-06	4.39796e-06	909508	1	NM_003458.4	ENST00000296452	ENSG00000164061	protein_coding	BSN	missense_variant	0	5.48	0.047	tolerated(0.93)	benign(0.006)	NA	MISSENSE	Q/E	1465	TRUE	FALSE	G	C	1.0995e-06	1	1.19142e-06	0.00251386	0.96	0.647372	4.38031	0.0218423	0.88	1
3:49653949:C:T	chr3	49653949	C	T	chr3_49653949_C_T;chr3_49653949_C_G	PASS	1.0995e-06	4.39796e-06	909508	1	NM_003458.4	ENST00000296452	ENSG00000164061	protein_coding	BSN	stop_gained	0	34	NA	NA	NA	HC	PTV	Q/*	1465	TRUE	FALSE	T	C	1.0995e-06	1	1.19142e-06	1.35833	0.24	4.41545	4.38026	1.01613	0.31	1
3:49653958:C:T	chr3	49653958	C	T	chr3_49653958_C_T	PASS	8.4661e-05	2.19898e-06	909510	77	NM_003458.4	ENST00000296452	ENSG00000164061	protein_coding	BSN	missense_variant	9.2931e-05	16.63	0.053	tolerated(0.05)	benign(0)	NA	MISSENSE	R/W	1468	FALSE	FALSE	T	C	8.4661e-05	77	9.0548e-05	0.13141	0.72	-0.201164	0.502503	0.160258	0.69	76
3:49653959:G:A	chr3	49653959	G	A	chr3_49653959_G_A	PASS	1.53929e-05	2.19898e-06	909510	14	NM_003458.4	ENST00000296452	ENSG00000164061	protein_coding	BSN	missense_variant	0	21.6	0.082	tolerated(0.07)	benign(0)	NA	MISSENSE	R/Q	1468	FALSE	FALSE	A	G	1.53929e-05	14	1.31056e-05	0.00054731	0.98	0.714348	1.32073	0.292544	0.59	11
3:49653965:A:G	chr3	49653965	A	G	chr3_49653965_A_G	PASS	1.09949e-06	2.19898e-06	909510	1	NM_003458.4	ENST00000296452	ENSG00000164061	protein_coding	BSN	missense_variant	0	24.3	0.128	deleterious(0)	possibly_damaging(0.647)	NA	MISSENSE	Y/C	1470	FALSE	FALSE	G	A	1.09949e-06	1	1.19142e-06	0.0026717	0.96	-0.235809	4.38061	0.00289769	0.96	1
3:49653978:A:G	chr3	49653978	A	G	chr3_49653978_A_G	PASS	5.49747e-06	2.19898e-06	909510	5	NM_003458.4	ENST00000296452	ENSG00000164061	protein_coding	BSN	synonymous_variant	0	0.336	NA	NA	NA	NA	SYN	A	1474	FALSE	FALSE	G	A	5.49747e-06	5	5.9571e-06	1.93571	0.16	-2.63713	1.95895	1.81223	0.18	5
3:49653983:C:T	chr3	49653983	C	T	chr3_49653983_C_T	PASS	2.19899e-06	4.39796e-06	909508	2	NM_003458.4	ENST00000296452	ENSG00000164061	protein_coding	BSN	missense_variant	0	22.3	0.106	deleterious(0)	benign(0.424)	NA	MISSENSE	S/F	1476	FALSE	FALSE	T	C	2.19899e-06	2	2.38285e-06	1.43081	0.23	3.17172	3.09732	1.04862	0.31	2
3:49653984:C:T	chr3	49653984	C	T	chr3_49653984_C_T	PASS	1.7592e-05	6.59694e-06	909506	16	NM_003458.4	ENST00000296452	ENSG00000164061	protein_coding	BSN	synonymous_variant	3.09789e-05	1.376	NA	NA	NA	NA	SYN	S	1476	FALSE	FALSE	T	C	1.7592e-05	16	1.90628e-05	0.973194	0.32	-0.931599	1.0951	0.72368	0.39	16
3:49653985:A:C	chr3	49653985	A	C	chr3_49653985_A_C	PASS	3.29849e-06	4.39796e-06	909508	3	NM_003458.4	ENST00000296452	ENSG00000164061	protein_coding	BSN	missense_variant	0	24.1	0.244	deleterious(0)	probably_damaging(0.996)	NA	MISSENSE	S/R	1477	FALSE	FALSE	C	A	3.29849e-06	3	2.38285e-06	1.27916	0.26	-1.53588	3.09733	0.245888	0.62	2
3:49653996:C:T	chr3	49653996	C	T	chr3_49653996_C_T	PASS	2.199e-06	6.59694e-06	909506	2	NM_003458.4	ENST00000296452	ENSG00000164061	protein_coding	BSN	synonymous_variant	0	1.693	NA	NA	NA	NA	SYN	L	1480	FALSE	FALSE	T	C	2.199e-06	2	2.38285e-06	3.02357	0.082	-5.96687	3.09739	3.71108	0.054	2
3:49653997:T:A	chr3	49653997	T	A	chr3_49653997_T_A	PASS	0.000212204	8.79593e-06	909504	193	NM_003458.4	ENST00000296452	ENSG00000164061	protein_coding	BSN	missense_variant	0.000201544	24	0.118	deleterious(0.01)	probably_damaging(0.985)	NA	MISSENSE	S/T	1481	FALSE	FALSE	A	T	0.000212204	193	0.000152502	0.000302596	0.99	-0.0345141	0.387254	0.00794331	0.93	128
3:49654000:C:T	chr3	49654000	C	T	chr3_49654000_C_T	PASS	1.0995e-06	8.79593e-06	909504	1	NM_003458.4	ENST00000296452	ENSG00000164061	protein_coding	BSN	missense_variant	0	23.3	0.255	deleterious(0.04)	probably_damaging(0.997)	NA	MISSENSE	P/S	1482	FALSE	FALSE	T	C	1.0995e-06	1	1.19143e-06	0.00557734	0.94	0.229217	4.38026	0.00273837	0.96	1
3:49654001:C:T	chr3	49654001	C	T	chr3_49654001_C_T	PASS	0.00520972	6.37705e-05	909454	4738	NM_003458.4	ENST00000296452	ENSG00000164061	protein_coding	BSN	missense_variant	0.00528273	23.7	0.213	deleterious(0)	probably_damaging(0.998)	NA	MISSENSE	P/L	1482	FALSE	FALSE	T	C	0.00520972	4738	0.0054928	11.8074	0.00059	-0.214934	0.0647071	11.0333	0.00089	4610
3:49654002:G:A	chr3	49654002	G	A	chr3_49654002_G_A	PASS	9.78564e-05	1.75919e-05	909496	89	NM_003458.4	ENST00000296452	ENSG00000164061	protein_coding	BSN	synonymous_variant	6.2027e-05	0.049	NA	NA	NA	NA	SYN	P	1482	FALSE	FALSE	A	G	9.78564e-05	89	8.69752e-05	0.883269	0.35	0.422653	0.512742	0.67947	0.41	73
3:49654005:T:A	chr3	49654005	T	A	chr3_49654005_T_A	PASS	1.09951e-06	1.53929e-05	909498	1	NM_003458.4	ENST00000296452	ENSG00000164061	protein_coding	BSN	synonymous_variant	0	0.803	NA	NA	NA	NA	SYN	S	1483	FALSE	FALSE	A	T	1.09951e-06	1	1.19144e-06	0.738892	0.39	3.16197	4.38032	0.521081	0.47	1
3:49654011:C:T	chr3	49654011	C	T	chr3_49654011_C_T	PASS	6.597e-06	8.79593e-06	909504	6	NM_003458.4	ENST00000296452	ENSG00000164061	protein_coding	BSN	synonymous_variant	0	8.047	NA	NA	NA	NA	SYN	P	1485	FALSE	FALSE	T	C	6.597e-06	6	1.19143e-06	0.0180284	0.89	-0.309013	4.38064	0.00497597	0.94	1
3:49654014:A:G	chr3	49654014	A	G	chr3_49654014_A_G	PASS	1.09951e-05	1.31939e-05	909500	10	NM_003458.4	ENST00000296452	ENSG00000164061	protein_coding	BSN	synonymous_variant	0	5.71	NA	NA	NA	NA	SYN	S	1486	FALSE	FALSE	G	A	1.09951e-05	10	1.19144e-05	0.184925	0.67	0.656504	1.38519	0.224624	0.64	10
3:49654015:G:A	chr3	49654015	G	A	chr3_49654015_G_A	PASS	8.796e-06	8.79593e-06	909504	8	NM_003458.4	ENST00000296452	ENSG00000164061	protein_coding	BSN	missense_variant	3.1001e-05	22.7	0.097	tolerated(0.08)	benign(0.057)	NA	MISSENSE	E/K	1487	FALSE	FALSE	A	G	8.796e-06	8	9.53143e-06	0.0298428	0.86	-0.288491	1.54866	0.0347017	0.85	8
3:49654016:A:G	chr3	49654016	A	G	chr3_49654016_A_G	PASS	1.3194e-05	8.79593e-06	909504	12	NM_003458.4	ENST00000296452	ENSG00000164061	protein_coding	BSN	missense_variant	4.64943e-05	24.1	0.189	deleterious(0.01)	benign(0.115)	NA	MISSENSE	E/G	1487	FALSE	FALSE	G	A	1.3194e-05	12	1.42972e-05	1.42153	0.23	2.44823	1.26449	3.74862	0.053	12
3:49654018:A:G	chr3	49654018	A	G	chr3_49654018_A_G	PASS	3.29852e-05	1.31939e-05	909500	30	NM_003458.4	ENST00000296452	ENSG00000164061	protein_coding	BSN	missense_variant	1.55063e-05	22.6	0.062	deleterious(0.04)	benign(0.017)	NA	MISSENSE	S/G	1488	FALSE	FALSE	G	A	3.29852e-05	30	3.45516e-05	2.05932	0.15	-1.17664	0.813428	2.09243	0.15	29
3:49654021:C:T	chr3	49654021	C	T	chr3_49654021_C_T	PASS	2.199e-06	6.59694e-06	909506	2	NM_003458.4	ENST00000296452	ENSG00000164061	protein_coding	BSN	missense_variant	0	24.4	0.248	deleterious(0.04)	possibly_damaging(0.881)	NA	MISSENSE	P/S	1489	FALSE	FALSE	T	C	2.199e-06	2	2.38285e-06	0.312333	0.58	-3.77507	3.09734	1.4855	0.22	2
3:49654031:C:A	chr3	49654031	C	A	chr3_49654031_C_A	PASS	3.29851e-06	1.09949e-05	909502	3	NM_003458.4	ENST00000296452	ENSG00000164061	protein_coding	BSN	missense_variant	1.54919e-05	21.9	0.039	deleterious(0)	benign(0.401)	NA	MISSENSE	S/Y	1492	FALSE	FALSE	A	C	3.29851e-06	3	3.57429e-06	1.22056	0.27	2.11788	2.52893	0.701339	0.4	3
3:49654034:C:G	chr3	49654034	C	G	chr3_49654034_C_G;chr3_49654034_CT_C	PASS	5.49754e-06	1.53929e-05	909498	5	NM_003458.4	ENST00000296452	ENSG00000164061	protein_coding	BSN	missense_variant	0	17.64	0.027	deleterious(0)	benign(0.125)	NA	MISSENSE	P/R	1493	TRUE	FALSE	G	C	5.49754e-06	5	4.76575e-06	0.0611979	0.8	-0.78382	2.19013	0.128083	0.72	4
3:49654034:CT:C	chr3	49654034	CT	C	chr3_49654034_C_G;chr3_49654034_CT_C	PASS	1.09951e-06	1.53929e-05	909498	1	NM_003458.4	ENST00000296452	ENSG00000164061	protein_coding	BSN	frameshift_variant	0	22.4	NA	NA	NA	HC	PTV	P/X	1493	TRUE	TRUE	C	CT	1.09951e-06	1	1.19144e-06	17.5466	2.8e-05	14.8562	4.38027	11.503	0.00069	1
3:49654038:C:A	chr3	49654038	C	A	chr3_49654038_C_T;chr3_49654038_C_A	PASS	1.09951e-06	1.31939e-05	909500	1	NM_003458.4	ENST00000296452	ENSG00000164061	protein_coding	BSN	synonymous_variant	0	7.48	NA	NA	NA	NA	SYN	G	1494	TRUE	FALSE	A	C	1.09951e-06	1	1.19144e-06	0.0607693	0.81	-1.77434	4.38029	0.164086	0.69	1
3:49654038:C:T	chr3	49654038	C	T	chr3_49654038_C_T;chr3_49654038_C_A	PASS	1.09951e-06	1.31939e-05	909500	1	NM_003458.4	ENST00000296452	ENSG00000164061	protein_coding	BSN	synonymous_variant	0	8.071	NA	NA	NA	NA	SYN	G	1494	TRUE	FALSE	T	C	1.09951e-06	1	1.19144e-06	0.548795	0.46	1.30557	4.38067	0.0888215	0.77	1
3:49654039:A:G	chr3	49654039	A	G	chr3_49654039_A_G	PASS	1.0995e-06	1.09949e-05	909502	1	NM_003458.4	ENST00000296452	ENSG00000164061	protein_coding	BSN	missense_variant	1.54991e-05	23.3	0.099	deleterious(0.03)	benign(0.04)	NA	MISSENSE	K/E	1495	FALSE	FALSE	G	A	1.0995e-06	1	1.19143e-06	5.98562	0.014	12.5969	4.38024	8.27051	0.004	1
3:49654049:C:T	chr3	49654049	C	T	chr3_49654049_C_T	PASS	0.000210017	6.59694e-05	909452	191	NM_003458.4	ENST00000296452	ENSG00000164061	protein_coding	BSN	missense_variant	3.09895e-05	12.21	0.033	tolerated_low_confidence(0.05)	benign(0)	NA	MISSENSE	P/L	1498	FALSE	FALSE	T	C	0.000210017	191	5.95752e-06	2.09839	0.15	-2.16916	1.95904	1.22602	0.27	5
3:49654068:C:A	chr3	49654068	C	A	chr3_49654068_C_A	PASS	1.0995e-06	8.79593e-06	909504	1	NM_003458.4	ENST00000296452	ENSG00000164061	protein_coding	BSN	missense_variant	0	24.3	0.169	deleterious(0.01)	probably_damaging(0.985)	NA	MISSENSE	F/L	1504	FALSE	FALSE	A	C	1.0995e-06	1	1.19143e-06	0.475094	0.49	-4.43768	4.38027	1.02639	0.31	1
3:49654072:A:G	chr3	49654072	A	G	chr3_49654072_A_G	PASS	1.0995e-06	1.09949e-05	909502	1	NM_003458.4	ENST00000296452	ENSG00000164061	protein_coding	BSN	missense_variant	0	24.1	0.1	deleterious(0)	possibly_damaging(0.723)	NA	MISSENSE	T/A	1506	FALSE	FALSE	G	A	1.0995e-06	1	1.19143e-06	1.18846	0.28	-5.37566	4.38026	1.50613	0.22	1
3:49654073:C:T	chr3	49654073	C	T	chr3_49654073_C_T	PASS	2.199e-06	6.59694e-06	909506	2	NM_003458.4	ENST00000296452	ENSG00000164061	protein_coding	BSN	missense_variant	0	24.7	0.19	deleterious(0)	probably_damaging(0.96)	NA	MISSENSE	T/I	1506	FALSE	FALSE	T	C	2.199e-06	2	2.38285e-06	0.0543402	0.82	1.09229	3.09732	0.124367	0.72	2
3:49654079:C:T	chr3	49654079	C	T	chr3_49654079_C_T	PASS	7.69647e-06	4.39796e-06	909508	7	NM_003458.4	ENST00000296452	ENSG00000164061	protein_coding	BSN	missense_variant	4.64698e-05	25.3	0.243	deleterious(0)	probably_damaging(0.998)	NA	MISSENSE	T/M	1508	FALSE	FALSE	T	C	7.69647e-06	7	5.95712e-06	0.270491	0.6	1.1403	1.95894	0.338842	0.56	5
3:49654080:G:A	chr3	49654080	G	A	chr3_49654080_G_C;chr3_49654080_G_A	PASS	8.79598e-06	6.59694e-06	909506	8	NM_003458.4	ENST00000296452	ENSG00000164061	protein_coding	BSN	synonymous_variant	0	3.359	NA	NA	NA	NA	SYN	T	1508	TRUE	FALSE	A	G	8.79598e-06	8	8.33999e-06	0.885527	0.35	2.88219	1.65564	3.03051	0.082	7
3:49654080:G:C	chr3	49654080	G	C	chr3_49654080_G_C;chr3_49654080_G_A	PASS	1.3194e-05	6.59694e-06	909506	12	NM_003458.4	ENST00000296452	ENSG00000164061	protein_coding	BSN	synonymous_variant	0	2.951	NA	NA	NA	NA	SYN	T	1508	TRUE	FALSE	C	G	1.3194e-05	12	1.42971e-05	0.832648	0.36	0.927966	1.2645	0.538552	0.46	12
3:49654086:T:G	chr3	49654086	T	G	chr3_49654086_T_G	PASS	1.0995e-06	6.59694e-06	909506	1	NM_003458.4	ENST00000296452	ENSG00000164061	protein_coding	BSN	missense_variant	0	22.6	0.108	deleterious(0.01)	probably_damaging(0.946)	NA	MISSENSE	S/R	1510	FALSE	FALSE	G	T	1.0995e-06	1	1.19143e-06	0.00493316	0.94	-1.73799	4.38027	0.157432	0.69	1
3:49654089:A:T	chr3	49654089	A	T	chr3_49654089_A_T	PASS	1.0995e-06	6.59694e-06	909506	1	NM_003458.4	ENST00000296452	ENSG00000164061	protein_coding	BSN	synonymous_variant	0	4.92	NA	NA	NA	NA	SYN	P	1511	FALSE	FALSE	T	A	1.0995e-06	1	1.19143e-06	0.141492	0.71	1.11448	4.38029	0.0647355	0.8	1
3:49654093:C:G	chr3	49654093	C	G	chr3_49654093_C_G	PASS	2.30894e-05	2.19898e-06	909510	21	NM_003458.4	ENST00000296452	ENSG00000164061	protein_coding	BSN	missense_variant	9.29253e-05	10.83	0.054	tolerated(0.52)	benign(0.001)	NA	MISSENSE	P/A	1513	FALSE	FALSE	G	C	2.30894e-05	21	1.78713e-05	8.05989	0.0045	2.89201	1.13128	6.53516	0.011	15
3:49654098:C:T	chr3	49654098	C	T	chr3_49654098_C_T	PASS	2.19899e-06	2.19898e-06	909510	2	NM_003458.4	ENST00000296452	ENSG00000164061	protein_coding	BSN	synonymous_variant	0	8.743	NA	NA	NA	NA	SYN	A	1514	FALSE	FALSE	T	C	2.19899e-06	2	2.38284e-06	2.14194	0.14	-3.28024	3.09733	1.12159	0.29	2
3:49654099:T:C	chr3	49654099	T	C	chr3_49654099_T_C	PASS	7.69647e-06	4.39796e-06	909508	7	NM_003458.4	ENST00000296452	ENSG00000164061	protein_coding	BSN	missense_variant	0	16.07	0.044	tolerated(0.2)	benign(0.001)	NA	MISSENSE	S/P	1515	FALSE	FALSE	C	T	7.69647e-06	7	7.14854e-06	0.257262	0.61	-0.58179	1.78825	0.105847	0.74	6
3:49654111:C:T	chr3	49654111	C	T	chr3_49654111_C_T	PASS	0.000197909	4.39796e-06	909508	180	NM_003458.4	ENST00000296452	ENSG00000164061	protein_coding	BSN	missense_variant	0.000216839	15.11	0.027	tolerated(0.08)	benign(0)	NA	MISSENSE	R/W	1519	FALSE	FALSE	T	C	0.000197909	180	9.76967e-05	0.560341	0.45	-0.0957722	0.483776	0.0391914	0.84	82
3:49654112:G:A	chr3	49654112	G	A	chr3_49654112_G_A;chr3_49654112_G_C	PASS	9.89546e-06	4.39796e-06	909508	9	NM_003458.4	ENST00000296452	ENSG00000164061	protein_coding	BSN	missense_variant	1.54938e-05	21.6	0.074	tolerated(0.27)	benign(0.099)	NA	MISSENSE	R/Q	1519	TRUE	FALSE	A	G	9.89546e-06	9	9.53139e-06	0.078994	0.78	0.309058	1.5487	0.0398241	0.84	8
3:49654112:G:C	chr3	49654112	G	C	chr3_49654112_G_A;chr3_49654112_G_C	PASS	3.29849e-06	4.39796e-06	909508	3	NM_003458.4	ENST00000296452	ENSG00000164061	protein_coding	BSN	missense_variant	0	22.2	0.096	tolerated(0.22)	benign(0.241)	NA	MISSENSE	R/P	1519	TRUE	FALSE	C	G	3.29849e-06	3	3.57427e-06	1.74668	0.19	-3.23137	2.52896	1.63264	0.2	3
3:49654115:G:T	chr3	49654115	G	T	chr3_49654115_G_T	PASS	1.09949e-06	2.19898e-06	909510	1	NM_003458.4	ENST00000296452	ENSG00000164061	protein_coding	BSN	missense_variant	0	18.98	0.039	tolerated(0.07)	benign(0)	NA	MISSENSE	S/I	1520	FALSE	FALSE	T	G	1.09949e-06	1	1.19142e-06	0.546522	0.46	-3.43737	4.38023	0.615827	0.43	1
3:49654121:G:T	chr3	49654121	G	T	chr3_49654121_G_T	PASS	2.74874e-05	4.39796e-06	909508	25	NM_003458.4	ENST00000296452	ENSG00000164061	protein_coding	BSN	missense_variant	0	17.65	0.036	tolerated(0.06)	benign(0.001)	NA	MISSENSE	G/V	1522	FALSE	FALSE	T	G	2.74874e-05	25	2.97856e-05	0.0313618	0.86	-0.201904	0.876087	0.0531125	0.82	25
3:49654128:C:A	chr3	49654128	C	A	chr3_49654128_C_A	PASS	1.53929e-05	4.39796e-06	909508	14	NM_003458.4	ENST00000296452	ENSG00000164061	protein_coding	BSN	synonymous_variant	0	6.119	NA	NA	NA	NA	SYN	P	1524	FALSE	FALSE	A	C	1.53929e-05	14	3.57427e-06	0.482246	0.49	-0.684781	2.5305	0.0732304	0.79	3
3:49654134:A:G	chr3	49654134	A	G	chr3_49654134_A_G	PASS	1.0995e-06	4.39796e-06	909508	1	NM_003458.4	ENST00000296452	ENSG00000164061	protein_coding	BSN	synonymous_variant	0	1.524	NA	NA	NA	NA	SYN	P	1526	FALSE	FALSE	G	A	1.0995e-06	1	1.19142e-06	0.51533	0.47	1.08215	4.38024	0.0610349	0.8	1
3:49654137:A:C	chr3	49654137	A	C	chr3_49654137_A_C	PASS	5.49749e-06	6.59694e-06	909506	5	NM_003458.4	ENST00000296452	ENSG00000164061	protein_coding	BSN	synonymous_variant	1.54996e-05	6.965	NA	NA	NA	NA	SYN	S	1527	FALSE	FALSE	C	A	5.49749e-06	5	5.95713e-06	0.311371	0.58	-0.370776	1.95892	0.0358252	0.85	5
3:49654141:A:G	chr3	49654141	A	G	chr3_49654141_A_G	PASS	1.86915e-05	8.79593e-06	909504	17	NM_003458.4	ENST00000296452	ENSG00000164061	protein_coding	BSN	missense_variant	4.64842e-05	19.36	0.127	tolerated(0.42)	benign(0.003)	NA	MISSENSE	M/V	1529	FALSE	FALSE	G	A	1.86915e-05	17	2.02543e-05	2.55608	0.11	-0.812325	1.0624	0.584635	0.44	17
3:49654146:AGC:A	chr3	49654146	AGC	A	chr3_49654146_AGC_A	PASS	1.0995e-06	8.79593e-06	909504	1	NM_003458.4	ENST00000296452	ENSG00000164061	protein_coding	BSN	frameshift_variant	0	32	NA	NA	NA	HC	PTV	A/X	1531	FALSE	TRUE	A	AGC	1.0995e-06	1	1.19143e-06	4.15794	0.041	8.91992	4.38027	4.14686	0.042	1
3:49654160:A:G	chr3	49654160	A	G	chr3_49654160_A_G	PASS	1.0995e-06	8.79593e-06	909504	1	NM_003458.4	ENST00000296452	ENSG00000164061	protein_coding	BSN	missense_variant	0	23.8	0.173	deleterious(0)	benign(0.172)	NA	MISSENSE	Q/R	1535	FALSE	FALSE	G	A	1.0995e-06	1	1.19143e-06	0.0811665	0.78	1.35699	4.38028	0.0959724	0.76	1
3:49654163:C:T	chr3	49654163	C	T	chr3_49654163_C_T	PASS	2.19902e-06	1.53929e-05	909498	2	NM_003458.4	ENST00000296452	ENSG00000164061	protein_coding	BSN	missense_variant	0	25.1	0.244	deleterious(0.03)	probably_damaging(0.997)	NA	MISSENSE	T/I	1536	FALSE	FALSE	T	C	2.19902e-06	2	1.19144e-06	3.50109	0.061	-8.02571	4.38026	3.35713	0.067	1
3:49654167:A:G	chr3	49654167	A	G	chr3_49654167_A_G	PASS	1.09951e-05	2.19898e-05	909492	10	NM_003458.4	ENST00000296452	ENSG00000164061	protein_coding	BSN	synonymous_variant	0	8.441	NA	NA	NA	NA	SYN	P	1537	FALSE	FALSE	G	A	1.09951e-05	10	1.19144e-05	1.30722	0.25	-0.939465	1.38517	0.459995	0.5	10
3:49654168:C:T	chr3	49654168	C	T	chr3_49654168_C_T	PASS	7.69664e-06	2.63878e-05	909488	7	NM_003458.4	ENST00000296452	ENSG00000164061	protein_coding	BSN	missense_variant	0	22.8	0.086	deleterious(0.03)	benign(0.261)	NA	MISSENSE	H/Y	1538	FALSE	FALSE	T	C	7.69664e-06	7	7.1487e-06	0.0525969	0.82	-0.174792	1.78828	0.00955373	0.92	6
3:49654171:C:G	chr3	49654171	C	G	chr3_49654171_C_G	PASS	3.29859e-06	3.51837e-05	909480	3	NM_003458.4	ENST00000296452	ENSG00000164061	protein_coding	BSN	missense_variant	0	11.47	0.127	tolerated(0.14)	benign(0.003)	NA	MISSENSE	R/G	1539	FALSE	FALSE	G	C	3.29859e-06	3	2.38293e-06	0.0316682	0.86	-1.17335	3.0974	0.143503	0.7	2
3:49654172:G:A	chr3	49654172	G	A	chr3_49654172_G_A	PASS	3.29858e-06	3.29847e-05	909482	3	NM_003458.4	ENST00000296452	ENSG00000164061	protein_coding	BSN	missense_variant	0	15.31	0.062	tolerated(0.09)	benign(0.011)	NA	MISSENSE	R/Q	1539	FALSE	FALSE	A	G	3.29858e-06	3	2.38292e-06	4.39367	0.036	7.28886	3.09731	5.53796	0.019	2
3:49654181:C:T	chr3	49654181	C	T	chr3_49654181_C_T	PASS	6.59709e-06	2.19898e-05	909492	6	NM_003458.4	ENST00000296452	ENSG00000164061	protein_coding	BSN	missense_variant	0	18.84	0.02	deleterious(0.02)	benign(0.009)	NA	MISSENSE	T/M	1542	FALSE	FALSE	T	C	6.59709e-06	6	7.14868e-06	0.805902	0.37	-0.585247	1.78827	0.107105	0.74	6
3:49654183:C:T	chr3	49654183	C	T	chr3_49654183_C_T	PASS	2.52889e-05	2.41888e-05	909490	23	NM_003458.4	ENST00000296452	ENSG00000164061	protein_coding	BSN	missense_variant	0	23.6	0.367	deleterious(0.03)	probably_damaging(0.997)	NA	MISSENSE	P/S	1543	FALSE	FALSE	T	C	2.52889e-05	23	2.74033e-05	3.27886	0.07	1.87236	0.913378	4.20223	0.04	23
3:49654186:C:T	chr3	49654186	C	T	chr3_49654186_C_T	PASS	0.000126444	1.97908e-05	909494	115	NM_003458.4	ENST00000296452	ENSG00000164061	protein_coding	BSN	missense_variant	4.64583e-05	23.3	0.174	deleterious(0.05)	possibly_damaging(0.828)	NA	MISSENSE	R/C	1544	FALSE	FALSE	T	C	0.000126444	115	1.31058e-05	1.1057	0.29	-1.42749	1.32072	1.16821	0.28	11
3:49654187:G:A	chr3	49654187	G	A	chr3_49654187_G_A	PASS	2.19902e-06	1.97908e-05	909494	2	NM_003458.4	ENST00000296452	ENSG00000164061	protein_coding	BSN	missense_variant	0	21.7	0.028	deleterious(0.03)	benign(0.031)	NA	MISSENSE	R/H	1544	FALSE	FALSE	A	G	2.19902e-06	2	1.19144e-06	0.00864522	0.93	-1.14499	4.38037	0.068326	0.79	1
3:49654202:A:G	chr3	49654202	A	G	chr3_49654202_A_G	PASS	6.59705e-06	1.53929e-05	909498	6	NM_003458.4	ENST00000296452	ENSG00000164061	protein_coding	BSN	missense_variant	3.09751e-05	23.6	0.099	deleterious(0.01)	benign(0.015)	NA	MISSENSE	E/G	1549	FALSE	FALSE	G	A	6.59705e-06	6	4.76575e-06	1.13263	0.29	-2.617	2.19015	1.42778	0.23	4
3:49654203:G:A	chr3	49654203	G	A	chr3_49654203_G_A	PASS	1.09951e-06	1.53929e-05	909498	1	NM_003458.4	ENST00000296452	ENSG00000164061	protein_coding	BSN	synonymous_variant	0	7.364	NA	NA	NA	NA	SYN	E	1549	FALSE	FALSE	A	G	1.09951e-06	1	1.19144e-06	2.53128e-05	1	-1.7223	4.38068	0.154573	0.69	1
3:49654204:T:C	chr3	49654204	T	C	chr3_49654204_T_C	PASS	1.09951e-06	1.53929e-05	909498	1	NM_003458.4	ENST00000296452	ENSG00000164061	protein_coding	BSN	missense_variant	0	15.15	0.081	deleterious(0.04)	benign(0.011)	NA	MISSENSE	S/P	1550	FALSE	FALSE	C	T	1.09951e-06	1	1.19144e-06	0.00130194	0.97	3.92103	4.38026	0.801311	0.37	1
3:49654215:G:A	chr3	49654215	G	A	chr3_49654215_G_A	PASS	2.19901e-06	1.09949e-05	909502	2	NM_003458.4	ENST00000296452	ENSG00000164061	protein_coding	BSN	synonymous_variant	0	8.023	NA	NA	NA	NA	SYN	E	1553	FALSE	FALSE	A	G	2.19901e-06	2	1.19143e-06	0.373414	0.54	-0.942654	4.38029	0.0463127	0.83	1
3:49654218:T:C	chr3	49654218	T	C	chr3_49654218_T_C	PASS	2.19901e-06	1.09949e-05	909502	2	NM_003458.4	ENST00000296452	ENSG00000164061	protein_coding	BSN	synonymous_variant	0	6.931	NA	NA	NA	NA	SYN	A	1554	FALSE	FALSE	C	T	2.19901e-06	2	2.38286e-06	1.3248	0.25	-2.20186	3.09736	0.505354	0.48	2
3:49654221:C:G	chr3	49654221	C	G	chr3_49654221_C_G	PASS	1.0995e-06	8.79593e-06	909504	1	NM_003458.4	ENST00000296452	ENSG00000164061	protein_coding	BSN	synonymous_variant	0	4.638	NA	NA	NA	NA	SYN	P	1555	FALSE	FALSE	G	C	1.0995e-06	1	1.19143e-06	0.141811	0.71	2.84808	4.38033	0.422758	0.52	1
3:49654225:A:G	chr3	49654225	A	G	chr3_49654225_A_G	PASS	2.85869e-05	6.59694e-06	909506	26	NM_003458.4	ENST00000296452	ENSG00000164061	protein_coding	BSN	missense_variant	0	22.3	0.143	deleterious(0.03)	benign(0.015)	NA	MISSENSE	M/V	1557	FALSE	FALSE	G	A	2.85869e-05	26	2.74028e-05	0.102966	0.75	-0.519156	0.913406	0.323049	0.57	23
3:49654228:G:T	chr3	49654228	G	T	chr3_49654228_G_T	PASS	5.49751e-06	1.09949e-05	909502	5	NM_003458.4	ENST00000296452	ENSG00000164061	protein_coding	BSN	missense_variant	0	25.2	0.189	deleterious(0)	probably_damaging(0.916)	NA	MISSENSE	V/F	1558	FALSE	FALSE	T	G	5.49751e-06	5	5.95713e-06	4.70609	0.03	-4.02437	1.95892	4.22049	0.04	5
3:49654231:A:G	chr3	49654231	A	G	chr3_49654231_A_G	PASS	3.29851e-06	1.09949e-05	909502	3	NM_003458.4	ENST00000296452	ENSG00000164061	protein_coding	BSN	missense_variant	0	17.97	0.108	tolerated(0.08)	benign(0.001)	NA	MISSENSE	I/V	1559	FALSE	FALSE	G	A	3.29851e-06	3	2.38285e-06	0.0014902	0.97	0.832395	3.09739	0.0722218	0.79	2
3:49654235:C:T	chr3	49654235	C	T	chr3_49654235_C_T	PASS	1.42934e-05	4.39796e-06	909508	13	NM_003458.4	ENST00000296452	ENSG00000164061	protein_coding	BSN	missense_variant	0	24.4	0.518	deleterious(0)	probably_damaging(0.998)	NA	MISSENSE	T/M	1560	FALSE	FALSE	T	C	1.42934e-05	13	2.38285e-06	0.00066727	0.98	-0.0459729	3.09731	0.00022031	0.99	2
3:49654236:G:A	chr3	49654236	G	A	chr3_49654236_G_A;chr3_49654236_G_T	PASS	2.199e-05	6.59694e-06	909506	20	NM_003458.4	ENST00000296452	ENSG00000164061	protein_coding	BSN	synonymous_variant	0	0.056	NA	NA	NA	NA	SYN	T	1560	TRUE	FALSE	A	G	2.199e-05	20	2.14457e-05	0.163698	0.69	-0.778493	1.03246	0.568546	0.45	18
3:49654236:G:T	chr3	49654236	G	T	chr3_49654236_G_A;chr3_49654236_G_T	PASS	1.7592e-05	6.59694e-06	909506	16	NM_003458.4	ENST00000296452	ENSG00000164061	protein_coding	BSN	synonymous_variant	1.5489e-05	0.044	NA	NA	NA	NA	SYN	T	1560	TRUE	FALSE	T	G	1.7592e-05	16	1.90628e-05	0.138112	0.71	0.255322	1.09516	0.0543531	0.82	16
3:49654241:C:T	chr3	49654241	C	T	chr3_49654241_C_T	PASS	1.0995e-06	8.79593e-06	909504	1	NM_003458.4	ENST00000296452	ENSG00000164061	protein_coding	BSN	missense_variant	0	21.7	0.114	deleterious(0.04)	benign(0.379)	NA	MISSENSE	A/V	1562	FALSE	FALSE	T	C	1.0995e-06	1	1.19143e-06	0.672235	0.41	-6.06108	4.38034	1.91463	0.17	1
3:49654242:A:G	chr3	49654242	A	G	chr3_49654242_A_G	PASS	0.0142872	0.00010775	909414	12993	NM_003458.4	ENST00000296452	ENSG00000164061	protein_coding	BSN	synonymous_variant	0.0131355	0.8	NA	NA	NA	NA	SYN	A	1562	FALSE	FALSE	G	A	0.0142872	12993	0.0147955	2.89994	0.089	0.0689763	0.0395931	3.03502	0.081	12418
3:49654248:C:T	chr3	49654248	C	T	chr3_49654248_C_T	PASS	1.86917e-05	1.97908e-05	909494	17	NM_003458.4	ENST00000296452	ENSG00000164061	protein_coding	BSN	synonymous_variant	3.09684e-05	0.162	NA	NA	NA	NA	SYN	D	1564	FALSE	FALSE	T	C	1.86917e-05	17	1.78716e-05	0.00255228	0.96	0.366456	1.13104	0.104975	0.75	15
3:49654249:G:A	chr3	49654249	G	A	chr3_49654249_G_A	PASS	4.39821e-06	5.71735e-05	909460	4	NM_003458.4	ENST00000296452	ENSG00000164061	protein_coding	BSN	missense_variant	0	20.7	0.092	tolerated(0.29)	benign(0.265)	NA	MISSENSE	A/T	1565	FALSE	FALSE	A	G	4.39821e-06	4	2.38297e-06	0.409577	0.52	-1.38938	3.09733	0.201218	0.65	2
3:49654251:C:T	chr3	49654251	C	T	chr3_49654251_C_T	PASS	1.09954e-06	4.17806e-05	909474	1	NM_003458.4	ENST00000296452	ENSG00000164061	protein_coding	BSN	synonymous_variant	0	6.904	NA	NA	NA	NA	SYN	A	1565	FALSE	FALSE	T	C	1.09954e-06	1	1.19146e-06	0.36414	0.55	-2.63762	4.38031	0.362589	0.55	1
3:49654262:C:G	chr3	49654262	C	G	chr3_49654262_C_G;chr3_49654262_C_T	PASS	8.79635e-06	4.83776e-05	909468	8	NM_003458.4	ENST00000296452	ENSG00000164061	protein_coding	BSN	missense_variant	1.5489e-05	18.52	0.039	tolerated(0.2)	benign(0.051)	NA	MISSENSE	T/S	1569	TRUE	FALSE	G	C	8.79635e-06	8	9.5318e-06	0.0511006	0.82	-0.508144	1.54868	0.107659	0.74	8
3:49654262:C:T	chr3	49654262	C	T	chr3_49654262_C_G;chr3_49654262_C_T	PASS	2.19909e-06	4.83776e-05	909468	2	NM_003458.4	ENST00000296452	ENSG00000164061	protein_coding	BSN	missense_variant	1.5489e-05	24.2	0.152	deleterious(0)	possibly_damaging(0.676)	NA	MISSENSE	T/I	1569	TRUE	FALSE	T	C	2.19909e-06	2	2.38295e-06	1.64648	0.2	3.22915	3.09743	1.08686	0.3	2
3:49654274:A:G	chr3	49654274	A	G	chr3_49654274_A_G	PASS	1.0995e-06	6.59694e-06	909506	1	NM_003458.4	ENST00000296452	ENSG00000164061	protein_coding	BSN	missense_variant	0	20.4	0.084	tolerated(0.14)	benign(0.105)	NA	MISSENSE	H/R	1573	FALSE	FALSE	G	A	1.0995e-06	1	1.19143e-06	0.0929874	0.76	1.54355	4.38025	0.124177	0.72	1
3:49654277:C:T	chr3	49654277	C	T	chr3_49654277_C_T	PASS	1.31939e-05	4.39796e-06	909508	12	NM_003458.4	ENST00000296452	ENSG00000164061	protein_coding	BSN	missense_variant	0	17.41	0.059	tolerated(0.81)	benign(0.031)	NA	MISSENSE	A/V	1574	FALSE	FALSE	T	C	1.31939e-05	12	1.19142e-06	0.584455	0.44	0.272731	4.3837	0.00387067	0.95	1
3:49654282:G:A	chr3	49654282	G	A	chr3_49654282_G_A;chr3_49654282_G_T	PASS	1.0995e-06	4.39796e-06	909508	1	NM_003458.4	ENST00000296452	ENSG00000164061	protein_coding	BSN	missense_variant	0	17.87	0.026	tolerated(0.78)	benign(0.013)	NA	MISSENSE	A/T	1576	TRUE	FALSE	A	G	1.0995e-06	1	1.19142e-06	2.14814	0.14	-6.71641	4.38051	2.35085	0.13	1
3:49654282:G:T	chr3	49654282	G	T	chr3_49654282_G_A;chr3_49654282_G_T	PASS	1.0995e-06	4.39796e-06	909508	1	NM_003458.4	ENST00000296452	ENSG00000164061	protein_coding	BSN	missense_variant	0	15.62	0.03	tolerated(1)	benign(0.007)	NA	MISSENSE	A/S	1576	TRUE	FALSE	T	G	1.0995e-06	1	1.19142e-06	0.680348	0.41	-3.16913	4.38024	0.523461	0.47	1
3:49654283:C:T	chr3	49654283	C	T	chr3_49654283_C_T	PASS	8.68609e-05	1.31939e-05	909500	79	NM_003458.4	ENST00000296452	ENSG00000164061	protein_coding	BSN	missense_variant	3.09732e-05	21.9	0.117	tolerated(0.08)	benign(0.212)	NA	MISSENSE	A/V	1576	FALSE	FALSE	T	C	8.68609e-05	79	9.41234e-05	0.205343	0.65	-0.525041	0.492871	1.1348	0.29	79
3:49654295:C:T	chr3	49654295	C	T	chr3_49654295_C_T	PASS	5.16766e-05	1.09949e-05	909502	47	NM_003458.4	ENST00000296452	ENSG00000164061	protein_coding	BSN	missense_variant	6.19464e-05	25.2	0.42	deleterious(0)	possibly_damaging(0.88)	NA	MISSENSE	P/L	1580	FALSE	FALSE	T	C	5.16766e-05	47	5.59973e-05	0.00804114	0.93	-0.129293	0.638966	0.0409445	0.84	47
3:49654296:G:A	chr3	49654296	G	A	chr3_49654296_G_A	PASS	0.000119846	8.79593e-06	909504	109	NM_003458.4	ENST00000296452	ENSG00000164061	protein_coding	BSN	synonymous_variant	3.09876e-05	1.354	NA	NA	NA	NA	SYN	P	1580	FALSE	FALSE	A	G	0.000119846	109	0.000126292	0.189203	0.66	-0.0254323	0.425724	0.00356876	0.95	106
3:49654305:A:C	chr3	49654305	A	C	chr3_49654305_A_C	PASS	0.000159427	6.59694e-06	909506	145	NM_003458.4	ENST00000296452	ENSG00000164061	protein_coding	BSN	synonymous_variant	0.000185908	0.466	NA	NA	NA	NA	SYN	S	1583	FALSE	FALSE	C	A	0.000159427	145	0.000172757	3.11876	0.077	0.367394	0.363828	1.0197	0.31	145
3:49654320:G:A	chr3	49654320	G	A	chr3_49654320_G_C;chr3_49654320_G_A	PASS	1.0995e-06	8.79593e-06	909504	1	NM_003458.4	ENST00000296452	ENSG00000164061	protein_coding	BSN	synonymous_variant	0	2.734	NA	NA	NA	NA	SYN	Q	1588	TRUE	FALSE	A	G	1.0995e-06	1	1.19143e-06	0.105452	0.75	-1.63875	4.38031	0.139964	0.71	1
3:49654320:G:C	chr3	49654320	G	C	chr3_49654320_G_C;chr3_49654320_G_A	PASS	4.94776e-05	1.09949e-05	909502	45	NM_003458.4	ENST00000296452	ENSG00000164061	protein_coding	BSN	missense_variant	4.64684e-05	22.2	0.093	deleterious(0.02)	possibly_damaging(0.862)	NA	MISSENSE	Q/H	1588	TRUE	FALSE	C	G	4.94776e-05	45	5.36144e-05	2.45852	0.12	-1.23992	0.653022	3.60521	0.058	45
3:49654325:C:A	chr3	49654325	C	A	chr3_49654325_C_A	PASS	4.17815e-05	1.97908e-05	909494	38	NM_003458.4	ENST00000296452	ENSG00000164061	protein_coding	BSN	missense_variant	6.19368e-05	20.4	0.039	deleterious(0.01)	possibly_damaging(0.499)	NA	MISSENSE	T/N	1590	FALSE	FALSE	A	C	4.17815e-05	38	4.52749e-05	0.167966	0.68	0.485831	0.710626	0.467399	0.49	38
3:49654330:C:T	chr3	49654330	C	T	chr3_49654330_C_T	PASS	1.0995e-06	6.59694e-06	909506	1	NM_003458.4	ENST00000296452	ENSG00000164061	protein_coding	BSN	missense_variant	0	18.43	0.059	tolerated(0.15)	benign(0.185)	NA	MISSENSE	H/Y	1592	FALSE	FALSE	T	C	1.0995e-06	1	1.19143e-06	0.014242	0.91	-0.142556	4.38031	0.00105916	0.97	1
3:49654332:T:C	chr3	49654332	T	C	chr3_49654332_T_C	PASS	9.89548e-06	6.59694e-06	909506	9	NM_003458.4	ENST00000296452	ENSG00000164061	protein_coding	BSN	synonymous_variant	1.54899e-05	2.602	NA	NA	NA	NA	SYN	H	1592	FALSE	FALSE	C	T	9.89548e-06	9	7.14856e-06	0.568106	0.45	1.95652	1.78837	1.1969	0.27	6
3:49654334:G:T	chr3	49654334	G	T	chr3_49654334_G_T	PASS	1.86915e-05	6.59694e-06	909506	17	NM_003458.4	ENST00000296452	ENSG00000164061	protein_coding	BSN	missense_variant	0	21.6	0.054	deleterious(0.04)	benign(0.051)	NA	MISSENSE	G/V	1593	FALSE	FALSE	T	G	1.86915e-05	17	2.02543e-05	0.531734	0.47	-1.34759	1.0624	1.60894	0.2	17
3:49654337:A:G	chr3	49654337	A	G	chr3_49654337_A_G	PASS	1.0995e-06	6.59694e-06	909506	1	NM_003458.4	ENST00000296452	ENSG00000164061	protein_coding	BSN	missense_variant	0	25.9	0.292	deleterious(0)	probably_damaging(0.998)	NA	MISSENSE	Y/C	1594	FALSE	FALSE	G	A	1.0995e-06	1	1.19143e-06	0.00473422	0.95	-0.374172	4.38062	0.00729579	0.93	1
3:49654348:A:G	chr3	49654348	A	G	chr3_49654348_A_G	PASS	8.13629e-05	6.59694e-06	909506	74	NM_003458.4	ENST00000296452	ENSG00000164061	protein_coding	BSN	missense_variant	1.54991e-05	14.27	0.025	tolerated(0.34)	benign(0)	NA	MISSENSE	T/A	1598	FALSE	FALSE	G	A	8.13629e-05	74	8.45913e-05	0.0311845	0.86	0.200819	0.519896	0.149203	0.7	71
3:49654351:C:T	chr3	49654351	C	T	chr3_49654351_C_T	PASS	1.0995e-05	8.79593e-06	909504	10	NM_003458.4	ENST00000296452	ENSG00000164061	protein_coding	BSN	missense_variant	0	16.5	0.038	tolerated(0.22)	benign(0.162)	NA	MISSENSE	P/S	1599	FALSE	FALSE	T	C	1.0995e-05	10	1.07229e-05	0.164977	0.68	0.298391	1.4601	0.0417646	0.84	9
3:49654352:C:G	chr3	49654352	C	G	chr3_49654352_C_G	PASS	3.2985e-06	8.79593e-06	909504	3	NM_003458.4	ENST00000296452	ENSG00000164061	protein_coding	BSN	missense_variant	0	22.1	0.034	deleterious(0.02)	benign(0.401)	NA	MISSENSE	P/R	1599	FALSE	FALSE	G	C	3.2985e-06	3	3.57429e-06	0.239276	0.62	-0.474451	2.52894	0.0351971	0.85	3
3:49654355:C:G	chr3	49654355	C	G	chr3_49654355_C_G;chr3_49654355_C_T	PASS	6.59699e-06	6.59694e-06	909506	6	NM_003458.4	ENST00000296452	ENSG00000164061	protein_coding	BSN	missense_variant	0	18.65	0.033	deleterious(0.03)	benign(0.149)	NA	MISSENSE	P/R	1600	TRUE	FALSE	G	C	6.59699e-06	6	7.14856e-06	0.258889	0.61	-1.28349	1.78826	0.515141	0.47	6
3:49654356:G:A	chr3	49654356	G	A	chr3_49654356_G_A;chr3_49654356_G_T	PASS	3.95819e-05	6.59694e-06	909506	36	NM_003458.4	ENST00000296452	ENSG00000164061	protein_coding	BSN	synonymous_variant	6.19579e-05	0.298	NA	NA	NA	NA	SYN	P	1600	TRUE	FALSE	A	G	3.95819e-05	36	4.05085e-05	0.261578	0.61	-0.534857	0.751405	0.506673	0.48	34
3:49654356:G:T	chr3	49654356	G	T	chr3_49654356_G_A;chr3_49654356_G_T	PASS	7.69649e-06	6.59694e-06	909506	7	NM_003458.4	ENST00000296452	ENSG00000164061	protein_coding	BSN	synonymous_variant	0	0.237	NA	NA	NA	NA	SYN	P	1600	TRUE	FALSE	T	G	7.69649e-06	7	8.33999e-06	0.409971	0.52	-1.4711	1.65562	0.789526	0.37	7
3:49654357:A:G	chr3	49654357	A	G	chr3_49654357_A_G	PASS	5.49749e-06	6.59694e-06	909506	5	NM_003458.4	ENST00000296452	ENSG00000164061	protein_coding	BSN	missense_variant	0	16.92	0.032	tolerated(0.06)	benign(0)	NA	MISSENSE	S/G	1601	FALSE	FALSE	G	A	5.49749e-06	5	5.95713e-06	2.82465	0.093	-3.97109	1.95898	4.10925	0.043	5
3:49654370:T:C	chr3	49654370	T	C	chr3_49654370_T_C	PASS	6.59697e-06	4.39796e-06	909508	6	NM_003458.4	ENST00000296452	ENSG00000164061	protein_coding	BSN	missense_variant	0	8.466	0.025	tolerated(0.34)	benign(0)	NA	MISSENSE	L/P	1605	FALSE	FALSE	C	T	6.59697e-06	6	7.14854e-06	0.572404	0.45	1.48652	1.78825	0.691012	0.41	6
3:49654372:C:T	chr3	49654372	C	T	chr3_49654372_C_T	PASS	1.09949e-06	2.19898e-06	909510	1	NM_003458.4	ENST00000296452	ENSG00000164061	protein_coding	BSN	missense_variant	0	2.369	0.031	tolerated(0.28)	benign(0.005)	NA	MISSENSE	P/S	1606	FALSE	FALSE	T	C	1.09949e-06	1	1.19142e-06	0.329123	0.57	0.57848	4.38025	0.0174413	0.89	1
3:49654374:C:G	chr3	49654374	C	G	chr3_49654374_C_T;chr3_49654374_C_G	PASS	1.09949e-06	2.19898e-06	909510	1	NM_003458.4	ENST00000296452	ENSG00000164061	protein_coding	BSN	synonymous_variant	0	2.808	NA	NA	NA	NA	SYN	P	1606	TRUE	FALSE	G	C	1.09949e-06	1	1.19142e-06	0.0146029	0.9	-1.7451	4.38026	0.158724	0.69	1
3:49654380:G:A	chr3	49654380	G	A	chr3_49654380_G_A	PASS	5.49749e-06	6.59694e-06	909506	5	NM_003458.4	ENST00000296452	ENSG00000164061	protein_coding	BSN	synonymous_variant	0	4.511	NA	NA	NA	NA	SYN	E	1608	FALSE	FALSE	A	G	5.49749e-06	5	3.57428e-06	0.0431747	0.84	2.8074	2.52976	1.23155	0.27	3
3:49654382:C:T	chr3	49654382	C	T	chr3_49654382_C_T	PASS	1.09949e-06	2.19898e-06	909510	1	NM_003458.4	ENST00000296452	ENSG00000164061	protein_coding	BSN	missense_variant	0	20.4	0.042	deleterious(0.03)	benign(0.115)	NA	MISSENSE	P/L	1609	FALSE	FALSE	T	C	1.09949e-06	1	1.19142e-06	0.0204425	0.89	0.875825	4.38031	0.0399784	0.84	1
3:49654386:T:C	chr3	49654386	T	C	chr3_49654386_T_C	PASS	1.0995e-06	8.79593e-06	909504	1	NM_003458.4	ENST00000296452	ENSG00000164061	protein_coding	BSN	synonymous_variant	0	1.056	NA	NA	NA	NA	SYN	P	1610	FALSE	FALSE	C	T	1.0995e-06	1	1.19143e-06	1.15707	0.28	-4.55997	4.3803	1.08372	0.3	1
3:49654393:C:T	chr3	49654393	C	T	chr3_49654393_C_T	PASS	1.09952e-06	2.41888e-05	909490	1	NM_003458.4	ENST00000296452	ENSG00000164061	protein_coding	BSN	missense_variant	0	4.628	0.023	tolerated(0.52)	benign(0.003)	NA	MISSENSE	P/S	1613	FALSE	FALSE	T	C	1.09952e-06	1	1.19145e-06	0.0213808	0.88	2.98458	4.3803	0.464257	0.5	1
3:49654405:C:T	chr3	49654405	C	T	chr3_49654405_C_T	PASS	2.30894e-05	4.39796e-06	909508	21	NM_003458.4	ENST00000296452	ENSG00000164061	protein_coding	BSN	missense_variant	7.74281e-05	22.9	0.11	deleterious(0)	probably_damaging(0.965)	NA	MISSENSE	R/W	1617	FALSE	FALSE	T	C	2.30894e-05	21	1.90628e-05	0.00057694	0.98	0.309938	1.09515	0.0800942	0.78	16
3:49654406:G:A	chr3	49654406	G	A	chr3_49654406_G_A	PASS	1.20945e-05	6.59694e-06	909506	11	NM_003458.4	ENST00000296452	ENSG00000164061	protein_coding	BSN	missense_variant	0	17.06	0.076	tolerated(0.06)	benign(0.138)	NA	MISSENSE	R/Q	1617	FALSE	FALSE	A	G	1.20945e-05	11	1.31057e-05	0.0493437	0.82	0.329791	1.32073	0.0623514	0.8	11
3:49654412:C:T	chr3	49654412	C	T	chr3_49654412_C_T	PASS	2.19898e-06	0	909512	2	NM_003458.4	ENST00000296452	ENSG00000164061	protein_coding	BSN	missense_variant	0	22.3	0.048	deleterious(0.03)	benign(0.086)	NA	MISSENSE	P/L	1619	FALSE	FALSE	T	C	2.19898e-06	2	2.38284e-06	0.944153	0.33	1.51472	3.0973	0.239165	0.62	2
3:49654414:A:C	chr3	49654414	A	C	chr3_49654414_A_C	PASS	1.09949e-06	0	909512	1	NM_003458.4	ENST00000296452	ENSG00000164061	protein_coding	BSN	missense_variant	0	17.26	0.061	tolerated(0.09)	benign(0.023)	NA	MISSENSE	S/R	1620	FALSE	FALSE	C	A	1.09949e-06	1	1.19142e-06	3.46066	0.063	6.898	4.38027	2.47996	0.12	1
3:49654416:T:G	chr3	49654416	T	G	chr3_49654416_T_G	PASS	2.19898e-06	0	909512	2	NM_003458.4	ENST00000296452	ENSG00000164061	protein_coding	BSN	missense_variant	0	8.236	0.07	tolerated(0.09)	benign(0.023)	NA	MISSENSE	S/R	1620	FALSE	FALSE	G	T	2.19898e-06	2	2.38284e-06	0.18689	0.67	0.799189	3.0973	0.0665783	0.8	2
3:49654423:G:A	chr3	49654423	G	A	chr3_49654423_G_A	PASS	0.000213301	0	909512	194	NM_003458.4	ENST00000296452	ENSG00000164061	protein_coding	BSN	missense_variant	0.000371678	7.983	0.018	tolerated(0.32)	benign(0)	NA	MISSENSE	A/T	1623	FALSE	FALSE	A	G	0.000213301	194	0.000222795	0.795922	0.37	0.219095	0.320392	0.467629	0.49	187
3:49654424:C:T	chr3	49654424	C	T	chr3_49654424_C_T	PASS	1.64924e-05	2.19898e-06	909510	15	NM_003458.4	ENST00000296452	ENSG00000164061	protein_coding	BSN	missense_variant	1.54856e-05	3.149	0.016	tolerated(0.57)	benign(0.001)	NA	MISSENSE	A/V	1623	FALSE	FALSE	T	C	1.64924e-05	15	1.78713e-05	0.3293	0.57	0.113528	1.131	0.0100757	0.92	15
3:49654431:G:GC	chr3	49654431	G	GC	chr3_49654431_G_GC	PASS	1.09949e-06	0	909512	1	NM_003458.4	ENST00000296452	ENSG00000164061	protein_coding	BSN	frameshift_variant	0	24.2	NA	NA	NA	HC	PTV	-/X	1625-1626	FALSE	TRUE	GC	G	1.09949e-06	1	1.19142e-06	1.97872	0.16	-4.67246	4.38039	1.1378	0.29	1
3:49654432:C:T	chr3	49654432	C	T	chr3_49654432_C_T	PASS	1.09949e-06	0	909512	1	NM_003458.4	ENST00000296452	ENSG00000164061	protein_coding	BSN	missense_variant	0	8.442	0.042	tolerated(0.85)	benign(0.003)	NA	MISSENSE	P/S	1626	FALSE	FALSE	T	C	1.09949e-06	1	1.19142e-06	1.06848	0.3	-4.34057	4.38071	0.981758	0.32	1
3:49654435:C:T	chr3	49654435	C	T	chr3_49654435_C_T	PASS	1.09949e-06	0	909512	1	NM_003458.4	ENST00000296452	ENSG00000164061	protein_coding	BSN	synonymous_variant	0	4.298	NA	NA	NA	NA	SYN	L	1627	FALSE	FALSE	T	C	1.09949e-06	1	1.19142e-06	1.80797	0.18	5.47317	4.38028	1.56126	0.21	1
3:49654443:A:G	chr3	49654443	A	G	chr3_49654443_A_G	PASS	4.39803e-06	1.53929e-05	909498	4	NM_003458.4	ENST00000296452	ENSG00000164061	protein_coding	BSN	synonymous_variant	0	0.27	NA	NA	NA	NA	SYN	L	1629	FALSE	FALSE	G	A	4.39803e-06	4	4.76574e-06	0.21228	0.64	2.22155	2.19013	1.0289	0.31	4
3:49654445:A:G	chr3	49654445	A	G	chr3_49654445_A_G	PASS	1.09951e-06	1.31939e-05	909500	1	NM_003458.4	ENST00000296452	ENSG00000164061	protein_coding	BSN	missense_variant	0	27.4	0.206	deleterious(0)	probably_damaging(0.998)	NA	MISSENSE	Y/C	1630	FALSE	FALSE	G	A	1.09951e-06	1	1.19143e-06	1.98401	0.16	6.52983	4.38023	2.22234	0.14	1
3:49654446:T:C	chr3	49654446	T	C	chr3_49654446_T_C	PASS	1.5393e-05	1.09949e-05	909502	14	NM_003458.4	ENST00000296452	ENSG00000164061	protein_coding	BSN	synonymous_variant	1.54914e-05	3.998	NA	NA	NA	NA	SYN	Y	1630	FALSE	FALSE	C	T	1.5393e-05	14	1.42972e-05	0.359828	0.55	-1.08341	1.26449	0.734094	0.39	12
3:49654447:G:T	chr3	49654447	G	T	chr3_49654447_G_T	PASS	2.19901e-06	1.09949e-05	909502	2	NM_003458.4	ENST00000296452	ENSG00000164061	protein_coding	BSN	missense_variant	0	23.4	0.068	deleterious(0)	possibly_damaging(0.541)	NA	MISSENSE	G/C	1631	FALSE	FALSE	T	G	2.19901e-06	2	2.38286e-06	0.00998493	0.92	1.07826	3.0978	0.121156	0.73	2
3:49654452:G:C	chr3	49654452	G	C	chr3_49654452_G_C	PASS	1.75921e-05	1.53929e-05	909498	16	NM_003458.4	ENST00000296452	ENSG00000164061	protein_coding	BSN	missense_variant	0	24.8	0.283	tolerated(0.1)	probably_damaging(0.97)	NA	MISSENSE	W/C	1632	FALSE	FALSE	C	G	1.75921e-05	16	1.78716e-05	2.25433	0.13	-1.83871	1.13102	2.64293	0.1	15
3:49654453:G:A	chr3	49654453	G	A	chr3_49654453_G_A	PASS	1.09951e-06	1.31939e-05	909500	1	NM_003458.4	ENST00000296452	ENSG00000164061	protein_coding	BSN	missense_variant	1.54919e-05	23	0.106	tolerated(0.06)	benign(0.163)	NA	MISSENSE	G/S	1633	FALSE	FALSE	A	G	1.09951e-06	1	1.19144e-06	1.10026	0.29	6.01815	4.38092	1.8871	0.17	1
3:49654458:C:T	chr3	49654458	C	T	chr3_49654458_C_T	PASS	6.59697e-06	4.39796e-06	909508	6	NM_003458.4	ENST00000296452	ENSG00000164061	protein_coding	BSN	synonymous_variant	0	8.991	NA	NA	NA	NA	SYN	A	1634	FALSE	FALSE	T	C	6.59697e-06	6	5.95712e-06	4.50775	0.034	-3.1921	1.95894	2.65528	0.1	5
3:49654459:C:T	chr3	49654459	C	T	chr3_49654459_C_T	PASS	1.0995e-06	8.79593e-06	909504	1	NM_003458.4	ENST00000296452	ENSG00000164061	protein_coding	BSN	missense_variant	0	23.4	0.123	deleterious(0.01)	probably_damaging(0.916)	NA	MISSENSE	L/F	1635	FALSE	FALSE	T	C	1.0995e-06	1	1.19143e-06	0.95442	0.33	-5.99969	4.38025	1.87612	0.17	1
3:49654466:C:T	chr3	49654466	C	T	chr3_49654466_C_T	PASS	1.09949e-06	0	909512	1	NM_003458.4	ENST00000296452	ENSG00000164061	protein_coding	BSN	missense_variant	0	22.1	0.105	tolerated(0.12)	benign(0.253)	NA	MISSENSE	A/V	1637	FALSE	FALSE	T	C	1.09949e-06	1	1.19142e-06	3.20394	0.073	8.7221	4.38025	3.96501	0.046	1
3:49654472:A:T	chr3	49654472	A	T	chr3_49654472_A_T	PASS	2.19898e-06	0	909512	2	NM_003458.4	ENST00000296452	ENSG00000164061	protein_coding	BSN	missense_variant	0	26.2	0.402	deleterious(0)	probably_damaging(0.998)	NA	MISSENSE	N/I	1639	FALSE	FALSE	T	A	2.19898e-06	2	2.38284e-06	3.42137	0.064	-7.09714	3.0973	5.25049	0.022	2
3:49654473:C:T	chr3	49654473	C	T	chr3_49654473_C_T	PASS	2.19898e-06	0	909512	2	NM_003458.4	ENST00000296452	ENSG00000164061	protein_coding	BSN	synonymous_variant	0	7.77	NA	NA	NA	NA	SYN	N	1639	FALSE	FALSE	T	C	2.19898e-06	2	2.38284e-06	0.704106	0.4	-2.5951	3.09732	0.702003	0.4	2
3:49654477:T:A	chr3	49654477	T	A	chr3_49654477_T_A	PASS	1.09949e-06	0	909512	1	NM_003458.4	ENST00000296452	ENSG00000164061	protein_coding	BSN	missense_variant	1.54947e-05	25.3	0.245	deleterious(0.03)	probably_damaging(0.985)	NA	MISSENSE	S/T	1641	FALSE	FALSE	A	T	1.09949e-06	1	1.19142e-06	0.108828	0.74	0.735606	4.38029	0.0282023	0.87	1
3:49654478:C:T	chr3	49654478	C	T	chr3_49654478_C_T	PASS	7.69644e-06	0	909512	7	NM_003458.4	ENST00000296452	ENSG00000164061	protein_coding	BSN	missense_variant	0	25.8	0.477	deleterious(0)	probably_damaging(0.997)	NA	MISSENSE	S/F	1641	FALSE	FALSE	T	C	7.69644e-06	7	8.33993e-06	0.872739	0.35	1.34949	1.65561	0.664383	0.42	7
3:49654482:G:A	chr3	49654482	G	A	chr3_49654482_G_A	PASS	1.09949e-06	0	909512	1	NM_003458.4	ENST00000296452	ENSG00000164061	protein_coding	BSN	synonymous_variant	0	0.66	NA	NA	NA	NA	SYN	L	1642	FALSE	FALSE	A	G	1.09949e-06	1	1.19142e-06	0.817173	0.37	2.68004	4.38028	0.37435	0.54	1
3:49654485:C:T	chr3	49654485	C	T	chr3_49654485_C_T	PASS	1.09949e-06	0	909512	1	NM_003458.4	ENST00000296452	ENSG00000164061	protein_coding	BSN	synonymous_variant	1.54871e-05	7.967	NA	NA	NA	NA	SYN	C	1643	FALSE	FALSE	T	C	1.09949e-06	1	1.19142e-06	0.100926	0.75	-2.23097	4.3803	0.259405	0.61	1
3:49654486:C:T	chr3	49654486	C	T	chr3_49654486_C_T	PASS	1.20944e-05	0	909512	11	NM_003458.4	ENST00000296452	ENSG00000164061	protein_coding	BSN	missense_variant	0	26	0.327	deleterious(0)	probably_damaging(0.999)	NA	MISSENSE	R/W	1644	FALSE	FALSE	T	C	1.20944e-05	11	1.31056e-05	5.76922e-05	0.99	0.778394	1.32072	0.347359	0.56	11
3:49654487:G:A	chr3	49654487	G	A	chr3_49654487_G_A	PASS	1.20944e-05	0	909512	11	NM_003458.4	ENST00000296452	ENSG00000164061	protein_coding	BSN	missense_variant	1.54962e-05	26.8	0.198	deleterious(0.01)	probably_damaging(0.994)	NA	MISSENSE	R/Q	1644	FALSE	FALSE	A	G	1.20944e-05	11	1.31056e-05	0.384733	0.54	-1.28423	1.32072	0.945507	0.33	11
3:49654490:TCTC:T	chr3	49654490	TCTC	T	chr3_49654490_TCTC_T	PASS	1.09949e-06	0	909512	1	NM_003458.4	ENST00000296452	ENSG00000164061	protein_coding	BSN	inframe_deletion	0	18.56	NA	NA	NA	NA	INFRAME	IS/I	1645-1646	FALSE	TRUE	T	TCTC	1.09949e-06	1	1.19142e-06	0.349997	0.55	4.10764	4.38023	0.879408	0.35	1
3:49654499:T:G	chr3	49654499	T	G	chr3_49654499_T_G	PASS	1.09949e-06	2.19898e-06	909510	1	NM_003458.4	ENST00000296452	ENSG00000164061	protein_coding	BSN	missense_variant	0	26.1	0.224	deleterious(0)	possibly_damaging(0.69)	NA	MISSENSE	V/G	1648	FALSE	FALSE	G	T	1.09949e-06	1	1.19142e-06	1.24153	0.27	6.36063	4.38028	2.10861	0.15	1
3:49654508:C:T	chr3	49654508	C	T	chr3_49654508_C_T	PASS	3.29848e-06	2.19898e-06	909510	3	NM_003458.4	ENST00000296452	ENSG00000164061	protein_coding	BSN	missense_variant	3.0977e-05	25	0.289	deleterious(0)	probably_damaging(0.998)	NA	MISSENSE	T/M	1651	FALSE	FALSE	T	C	3.29848e-06	3	2.38284e-06	3.43101	0.064	4.72216	3.09733	2.32437	0.13	2
3:49654509:G:A	chr3	49654509	G	A	chr3_49654509_G_A;chr3_49654509_G_C	PASS	6.81684e-05	0	909512	62	NM_003458.4	ENST00000296452	ENSG00000164061	protein_coding	BSN	synonymous_variant	3.0978e-05	0.155	NA	NA	NA	NA	SYN	T	1651	TRUE	FALSE	A	G	6.81684e-05	62	6.91022e-05	0.00216339	0.96	-0.0370951	0.575217	0.00415881	0.95	58
3:49654509:G:C	chr3	49654509	G	C	chr3_49654509_G_A;chr3_49654509_G_C	PASS	1.09949e-06	0	909512	1	NM_003458.4	ENST00000296452	ENSG00000164061	protein_coding	BSN	synonymous_variant	0	0.13	NA	NA	NA	NA	SYN	T	1651	TRUE	FALSE	C	G	1.09949e-06	1	1.19142e-06	0.0422542	0.84	-1.35817	4.38025	0.0961414	0.76	1
3:49654513:A:G	chr3	49654513	A	G	chr3_49654513_A_G	PASS	2.19898e-06	0	909512	2	NM_003458.4	ENST00000296452	ENSG00000164061	protein_coding	BSN	missense_variant	0	24.6	0.217	deleterious(0)	probably_damaging(0.994)	NA	MISSENSE	R/G	1653	FALSE	FALSE	G	A	2.19898e-06	2	2.38284e-06	0.0129887	0.91	0.511718	3.09736	0.0272947	0.87	2
3:49654515:G:C	chr3	49654515	G	C	chr3_49654515_G_C	PASS	1.09949e-06	0	909512	1	NM_003458.4	ENST00000296452	ENSG00000164061	protein_coding	BSN	missense_variant	1.54943e-05	23.8	0.21	deleterious(0.03)	probably_damaging(0.994)	NA	MISSENSE	R/S	1653	FALSE	FALSE	C	G	1.09949e-06	1	1.19142e-06	0.108828	0.74	0.735606	4.38029	0.0282023	0.87	1
3:49654516:G:A	chr3	49654516	G	A	chr3_49654516_G_A	PASS	2.19898e-05	0	909512	20	NM_003458.4	ENST00000296452	ENSG00000164061	protein_coding	BSN	missense_variant	3.09818e-05	22.1	0.115	tolerated(0.07)	benign(0.293)	NA	MISSENSE	V/I	1654	FALSE	FALSE	A	G	2.19898e-05	20	2.38284e-05	2.77071	0.096	1.80764	0.979488	3.40587	0.065	20
3:49654522:C:T	chr3	49654522	C	T	chr3_49654522_C_T;chr3_49654522_C_A	PASS	1.09949e-06	0	909512	1	NM_003458.4	ENST00000296452	ENSG00000164061	protein_coding	BSN	missense_variant	0	24.4	0.127	deleterious(0.03)	possibly_damaging(0.761)	NA	MISSENSE	P/S	1656	TRUE	FALSE	T	C	1.09949e-06	1	1.19142e-06	0.0987108	0.75	-0.681324	4.38026	0.024194	0.88	1
3:49654529:C:G	chr3	49654529	C	G	chr3_49654529_C_G	PASS	2.19899e-06	4.39796e-06	909508	2	NM_003458.4	ENST00000296452	ENSG00000164061	protein_coding	BSN	missense_variant	0	20.6	0.04	tolerated(0.09)	benign(0.013)	NA	MISSENSE	P/R	1658	FALSE	FALSE	G	C	2.19899e-06	2	2.38285e-06	0.445278	0.5	-1.4397	3.09739	0.216048	0.64	2
3:49654536:C:T	chr3	49654536	C	T	chr3_49654536_C_T	PASS	6.48705e-05	8.79593e-06	909504	59	NM_003458.4	ENST00000296452	ENSG00000164061	protein_coding	BSN	synonymous_variant	0	4.85	NA	NA	NA	NA	SYN	T	1660	FALSE	FALSE	T	C	6.48705e-05	59	2.38286e-06	0.979152	0.32	3.22543	3.09884	1.08337	0.3	2
3:49654545:T:G	chr3	49654545	T	G	chr3_49654545_T_G	PASS	1.09949e-05	0	909512	10	NM_003458.4	ENST00000296452	ENSG00000164061	protein_coding	BSN	synonymous_variant	0	7.329	NA	NA	NA	NA	SYN	T	1663	FALSE	FALSE	G	T	1.09949e-05	10	1.07228e-05	3.1479	0.076	2.38605	1.4601	2.67052	0.1	9
3:49654553:T:C	chr3	49654553	T	C	chr3_49654553_T_C	PASS	1.09949e-06	0	909512	1	NM_003458.4	ENST00000296452	ENSG00000164061	protein_coding	BSN	missense_variant	0	26.1	0.216	deleterious(0)	possibly_damaging(0.883)	NA	MISSENSE	V/A	1666	FALSE	FALSE	C	T	1.09949e-06	1	1.19142e-06	2.72809	0.099	-5.01052	4.38029	1.30846	0.25	1
3:49654555:G:A	chr3	49654555	G	A	chr3_49654555_G_A	PASS	1.09949e-06	0	909512	1	NM_003458.4	ENST00000296452	ENSG00000164061	protein_coding	BSN	missense_variant	0	27.7	0.501	deleterious(0)	probably_damaging(0.999)	NA	MISSENSE	D/N	1667	FALSE	FALSE	A	G	1.09949e-06	1	1.19142e-06	1.12233	0.29	-2.20964	4.38028	0.254471	0.61	1
3:49654557:C:T	chr3	49654557	C	T	chr3_49654557_C_T	PASS	1.09949e-06	2.19898e-06	909510	1	NM_003458.4	ENST00000296452	ENSG00000164061	protein_coding	BSN	synonymous_variant	0	6.812	NA	NA	NA	NA	SYN	D	1667	FALSE	FALSE	T	C	1.09949e-06	1	1.19142e-06	2.29584	0.13	8.17583	4.38028	3.48385	0.062	1
