## Supplementary Tables for "Protein-truncating variants in *BSN* are associated with severe adult-onset obesity, type 2 diabetes and fatty liver disease" (part 2 of 2)

### Sheet: Table S5 (continued)
Basic Info																																BMI
3:49654558:C:T	chr3	49654558	C	T	chr3_49654558_C_T	PASS	3.29847e-06	0	909512	3	NM_003458.4	ENST00000296452	ENSG00000164061	protein_coding	BSN	missense_variant	0	24.2	0.272	deleterious(0)	probably_damaging(0.997)	NA	MISSENSE	L/F	1668	FALSE	FALSE	T	C	3.29847e-06	3	2.38284e-06	0.149297	0.7	1.01983	3.09733	0.108413	0.74	2
3:49654561:C:T	chr3	49654561	C	T	chr3_49654561_C_T	PASS	1.53929e-05	0	909512	14	NM_003458.4	ENST00000296452	ENSG00000164061	protein_coding	BSN	missense_variant	0	25.8	0.414	deleterious(0)	probably_damaging(0.999)	NA	MISSENSE	R/C	1669	FALSE	FALSE	T	C	1.53929e-05	14	1.54884e-05	0.983303	0.32	0.888533	1.2149	0.534895	0.46	13
3:49654562:G:A	chr3	49654562	G	A	chr3_49654562_G_A	PASS	4.28801e-05	0	909512	39	NM_003458.4	ENST00000296452	ENSG00000164061	protein_coding	BSN	missense_variant	4.64713e-05	26.7	0.453	deleterious(0)	probably_damaging(0.998)	NA	MISSENSE	R/H	1669	FALSE	FALSE	A	G	4.28801e-05	39	4.52739e-05	1.22595	0.27	0.487558	0.710604	0.470756	0.49	38
3:49654565:C:T	chr3	49654565	C	T	chr3_49654565_C_T	PASS	1.09949e-06	2.19898e-06	909510	1	NM_003458.4	ENST00000296452	ENSG00000164061	protein_coding	BSN	missense_variant	0	24	0.422	deleterious(0)	probably_damaging(0.982)	NA	MISSENSE	T/I	1670	FALSE	FALSE	T	C	1.09949e-06	1	1.19142e-06	0.610589	0.43	4.21719	4.38025	0.926931	0.34	1
3:49654566:A:G	chr3	49654566	A	G	chr3_49654566_A_G	PASS	3.29848e-06	2.19898e-06	909510	3	NM_003458.4	ENST00000296452	ENSG00000164061	protein_coding	BSN	synonymous_variant	0	0.397	NA	NA	NA	NA	SYN	T	1670	FALSE	FALSE	G	A	3.29848e-06	3	3.57426e-06	2.25778	0.13	-2.71849	2.52898	1.15549	0.28	3
3:49654600:C:G	chr3	49654600	C	G	chr3_49654600_C_G	PASS	1.09949e-06	0	909512	1	NM_003458.4	ENST00000296452	ENSG00000164061	protein_coding	BSN	missense_variant	0	22.7	0.117	deleterious(0.01)	benign(0.282)	NA	MISSENSE	Q/E	1682	FALSE	FALSE	G	C	1.09949e-06	1	1.19142e-06	0.112331	0.74	-2.9864	4.38083	0.464711	0.5	1
3:49654605:C:T	chr3	49654605	C	T	chr3_49654605_C_T	PASS	0.000167123	4.39796e-06	909508	152	NM_003458.4	ENST00000296452	ENSG00000164061	protein_coding	BSN	synonymous_variant	0	6.448	NA	NA	NA	NA	SYN	G	1683	FALSE	FALSE	T	C	0.000167123	152	5.95712e-06	1.099	0.29	-1.66717	1.95972	0.723724	0.39	5
3:49654607:T:C	chr3	49654607	T	C	chr3_49654607_T_C	PASS	2.19898e-06	0	909512	2	NM_003458.4	ENST00000296452	ENSG00000164061	protein_coding	BSN	missense_variant	1.54875e-05	25	0.343	deleterious(0)	possibly_damaging(0.674)	NA	MISSENSE	M/T	1684	FALSE	FALSE	C	T	2.19898e-06	2	2.38284e-06	4.59072	0.032	5.39792	3.09733	3.03723	0.081	2
3:49654610:A:C	chr3	49654610	A	C	chr3_49654610_A_G;chr3_49654610_A_C	PASS	1.09949e-06	0	909512	1	NM_003458.4	ENST00000296452	ENSG00000164061	protein_coding	BSN	missense_variant	1.54938e-05	27.3	0.666	deleterious(0)	probably_damaging(0.999)	NA	MISSENSE	D/A	1685	TRUE	FALSE	C	A	1.09949e-06	1	1.19142e-06	0.92926	0.34	-4.23368	4.38028	0.93418	0.33	1
3:49654610:A:G	chr3	49654610	A	G	chr3_49654610_A_G;chr3_49654610_A_C	PASS	1.09949e-06	0	909512	1	NM_003458.4	ENST00000296452	ENSG00000164061	protein_coding	BSN	missense_variant	0	27.4	0.555	deleterious(0)	probably_damaging(0.998)	NA	MISSENSE	D/G	1685	TRUE	FALSE	G	A	1.09949e-06	1	1.19142e-06	0.0372119	0.85	-3.10093	4.38026	0.501169	0.48	1
3:49654612:C:T	chr3	49654612	C	T	chr3_49654612_C_T	PASS	5.49747e-06	2.19898e-06	909510	5	NM_003458.4	ENST00000296452	ENSG00000164061	protein_coding	BSN	missense_variant	0	23.4	0.264	deleterious(0)	probably_damaging(0.997)	NA	MISSENSE	L/F	1686	FALSE	FALSE	T	C	5.49747e-06	5	5.9571e-06	0.0200106	0.89	0.662601	1.95894	0.11441	0.74	5
3:49654617:C:T	chr3	49654617	C	T	chr3_49654617_C_T	PASS	2.19898e-06	0	909512	2	NM_003458.4	ENST00000296452	ENSG00000164061	protein_coding	BSN	synonymous_variant	0	6.191	NA	NA	NA	NA	SYN	T	1687	FALSE	FALSE	T	C	2.19898e-06	2	2.38284e-06	0.801019	0.37	-4.69721	3.09735	2.29984	0.13	2
3:49654619:C:T	chr3	49654619	C	T	chr3_49654619_C_T	PASS	8.79593e-06	0	909512	8	NM_003458.4	ENST00000296452	ENSG00000164061	protein_coding	BSN	missense_variant	0	25.8	0.478	deleterious(0)	probably_damaging(0.998)	NA	MISSENSE	S/F	1688	FALSE	FALSE	T	C	8.79593e-06	8	9.53134e-06	3.00085	0.083	-1.98316	1.54867	1.63983	0.2	8
3:49654624:G:T	chr3	49654624	G	T	chr3_49654624_G_T	PASS	1.64924e-05	0	909512	15	NM_003458.4	ENST00000296452	ENSG00000164061	protein_coding	BSN	missense_variant	0	24.8	0.158	deleterious(0.02)	possibly_damaging(0.609)	NA	MISSENSE	A/S	1690	FALSE	FALSE	T	G	1.64924e-05	15	1.78713e-05	0.154104	0.69	0.904553	1.13102	0.639629	0.42	15
3:49654634:C:G	chr3	49654634	C	G	chr3_49654634_C_G;chr3_49654634_C_T	PASS	3.29847e-06	0	909512	3	NM_003458.4	ENST00000296452	ENSG00000164061	protein_coding	BSN	missense_variant	0	22.6	0.043	deleterious(0.04)	benign(0.023)	NA	MISSENSE	A/G	1693	TRUE	FALSE	G	C	3.29847e-06	3	3.57425e-06	0.0051087	0.94	0.22255	2.52894	0.00774421	0.93	3
3:49654634:C:T	chr3	49654634	C	T	chr3_49654634_C_G;chr3_49654634_C_T	PASS	2.19898e-06	0	909512	2	NM_003458.4	ENST00000296452	ENSG00000164061	protein_coding	BSN	missense_variant	0	19.66	0.09	tolerated(0.32)	benign(0.206)	NA	MISSENSE	A/V	1693	TRUE	FALSE	T	C	2.19898e-06	2	2.38284e-06	0.00216003	0.96	0.85203	3.09732	0.0756724	0.78	2
3:49654641:G:T	chr3	49654641	G	T	chr3_49654641_G_T	PASS	1.0995e-05	4.39796e-06	909508	10	NM_003458.4	ENST00000296452	ENSG00000164061	protein_coding	BSN	missense_variant	0	23.8	0.099	deleterious(0)	probably_damaging(0.922)	NA	MISSENSE	K/N	1695	FALSE	FALSE	T	G	1.0995e-05	10	1.07228e-05	0.599612	0.44	1.62361	1.46012	1.23647	0.27	9
3:49654643:A:AT	chr3	49654643	A	AT	chr3_49654643_A_AT	PASS	1.0995e-06	4.39796e-06	909508	1	NM_003458.4	ENST00000296452	ENSG00000164061	protein_coding	BSN	frameshift_variant	0	32	NA	NA	NA	HC	PTV	Y/YX	1696	FALSE	TRUE	AT	A	1.0995e-06	1	1.19142e-06	0.00848352	0.93	0.612003	4.38029	0.019521	0.89	1
3:49654647:T:C	chr3	49654647	T	C	chr3_49654647_T_C	PASS	3.29847e-06	0	909512	3	NM_003458.4	ENST00000296452	ENSG00000164061	protein_coding	BSN	synonymous_variant	1.54895e-05	8.339	NA	NA	NA	NA	SYN	G	1697	FALSE	FALSE	C	T	3.29847e-06	3	3.57425e-06	0.0977095	0.75	2.50592	2.52894	0.981876	0.32	3
3:49654660:C:T	chr3	49654660	C	T	chr3_49654660_C_T;chr3_49654660_C_G	PASS	1.31939e-05	0	909512	12	NM_003458.4	ENST00000296452	ENSG00000164061	protein_coding	BSN	missense_variant	0	17.52	0.098	tolerated(0.67)	benign(0.057)	NA	MISSENSE	P/S	1702	TRUE	FALSE	T	C	1.31939e-05	12	1.4297e-05	1.1883	0.28	1.08718	1.2645	0.739202	0.39	12
3:49654662:A:C	chr3	49654662	A	C	chr3_49654662_A_C	PASS	4.39796e-06	0	909512	4	NM_003458.4	ENST00000296452	ENSG00000164061	protein_coding	BSN	synonymous_variant	0	2.888	NA	NA	NA	NA	SYN	P	1702	FALSE	FALSE	C	A	4.39796e-06	4	4.76567e-06	1.00851	0.32	-1.64419	2.19014	0.563589	0.45	4
3:49654663:A:G	chr3	49654663	A	G	chr3_49654663_A_G	PASS	0.000139636	2.19898e-06	909510	127	NM_003458.4	ENST00000296452	ENSG00000164061	protein_coding	BSN	missense_variant	0	0.215	0.055	tolerated(0.61)	benign(0)	NA	MISSENSE	I/V	1703	FALSE	FALSE	G	A	0.000139636	127	3.57426e-06	0.00512538	0.94	-0.895078	2.52903	0.12526	0.72	3
3:49654672:C:A	chr3	49654672	C	A	chr3_49654672_C_A;chr3_49654672_C_T	PASS	3.40842e-05	0	909512	31	NM_003458.4	ENST00000296452	ENSG00000164061	protein_coding	BSN	synonymous_variant	0	7.073	NA	NA	NA	NA	SYN	R	1706	TRUE	FALSE	A	C	3.40842e-05	31	3.57425e-06	0.942438	0.33	-2.60867	2.52987	1.06326	0.3	3
3:49654672:C:T	chr3	49654672	C	T	chr3_49654672_C_A;chr3_49654672_C_T	PASS	2.30893e-05	0	909512	21	NM_003458.4	ENST00000296452	ENSG00000164061	protein_coding	BSN	missense_variant	0	24.1	0.238	deleterious(0)	probably_damaging(0.949)	NA	MISSENSE	R/W	1706	TRUE	FALSE	T	C	2.30893e-05	21	2.14455e-05	0.624994	0.43	-0.890667	1.03249	0.744146	0.39	18
3:49654673:G:A	chr3	49654673	G	A	chr3_49654673_G_A	PASS	1.42934e-05	0	909512	13	NM_003458.4	ENST00000296452	ENSG00000164061	protein_coding	BSN	missense_variant	0	26.3	0.179	deleterious(0)	possibly_damaging(0.806)	NA	MISSENSE	R/Q	1706	FALSE	FALSE	A	G	1.42934e-05	13	1.4297e-05	0.509448	0.48	0.515478	1.2645	0.166181	0.68	12
3:49654679:C:T	chr3	49654679	C	T	chr3_49654679_C_T	PASS	1.20944e-05	2.19898e-06	909510	11	NM_003458.4	ENST00000296452	ENSG00000164061	protein_coding	BSN	missense_variant	0	23	0.209	tolerated(0.6)	probably_damaging(0.994)	NA	MISSENSE	S/L	1708	FALSE	FALSE	T	C	1.20944e-05	11	5.95709e-06	3.3154	0.069	-3.45789	1.95895	3.11584	0.078	5
3:49654680:G:A	chr3	49654680	G	A	chr3_49654680_G_A	PASS	2.19898e-06	0	909512	2	NM_003458.4	ENST00000296452	ENSG00000164061	protein_coding	BSN	synonymous_variant	0	0.471	NA	NA	NA	NA	SYN	S	1708	FALSE	FALSE	A	G	2.19898e-06	2	2.38284e-06	0.0900943	0.76	2.02803	3.09734	0.428717	0.51	2
3:49654683:C:T	chr3	49654683	C	T	chr3_49654683_C_T	PASS	6.26711e-05	2.19898e-06	909510	57	NM_003458.4	ENST00000296452	ENSG00000164061	protein_coding	BSN	synonymous_variant	7.74329e-05	0.037	NA	NA	NA	NA	SYN	T	1709	FALSE	FALSE	T	C	6.26711e-05	57	6.7911e-05	1.60228	0.21	-0.758905	0.580215	1.71079	0.19	57
3:49654684:G:A	chr3	49654684	G	A	chr3_49654684_G_A	PASS	5.49745e-06	0	909512	5	NM_003458.4	ENST00000296452	ENSG00000164061	protein_coding	BSN	missense_variant	0	7.089	0.005	tolerated(0.24)	benign(0)	NA	MISSENSE	A/T	1710	FALSE	FALSE	A	G	5.49745e-06	5	3.57425e-06	0.501	0.48	2.91904	2.52894	1.33231	0.25	3
3:49654686:C:T	chr3	49654686	C	T	chr3_49654686_C_T	PASS	1.64924e-05	0	909512	15	NM_003458.4	ENST00000296452	ENSG00000164061	protein_coding	BSN	synonymous_variant	7.74353e-05	0.052	NA	NA	NA	NA	SYN	A	1710	FALSE	FALSE	T	C	1.64924e-05	15	1.19142e-05	0.602606	0.44	-1.11988	1.38518	0.653629	0.42	10
3:49654687:G:A	chr3	49654687	G	A	chr3_49654687_G_A	PASS	0.00108081	1.31939e-05	909500	983	NM_003458.4	ENST00000296452	ENSG00000164061	protein_coding	BSN	missense_variant	0.000619636	24	0.23	deleterious(0)	probably_damaging(0.931)	NA	MISSENSE	V/M	1711	FALSE	FALSE	A	G	0.00108081	983	0.0011545	4.65448	0.031	-0.252117	0.140833	3.20477	0.073	969
3:49654704:C:T	chr3	49654704	C	T	chr3_49654704_C_T	PASS	3.29847e-06	0	909512	3	NM_003458.4	ENST00000296452	ENSG00000164061	protein_coding	BSN	synonymous_variant	0	6.905	NA	NA	NA	NA	SYN	I	1716	FALSE	FALSE	T	C	3.29847e-06	3	3.57425e-06	0.525983	0.47	-1.70834	2.52899	0.456304	0.5	3
3:49654710:C:T	chr3	49654710	C	T	chr3_49654710_C_T	PASS	4.39796e-06	0	909512	4	NM_003458.4	ENST00000296452	ENSG00000164061	protein_coding	BSN	synonymous_variant	0	6.088	NA	NA	NA	NA	SYN	L	1718	FALSE	FALSE	T	C	4.39796e-06	4	4.76567e-06	0.118815	0.73	0.325588	2.19013	0.0221003	0.88	4
3:49654712:A:G	chr3	49654712	A	G	chr3_49654712_A_G	PASS	1.09949e-06	0	909512	1	NM_003458.4	ENST00000296452	ENSG00000164061	protein_coding	BSN	missense_variant	0	20.5	0.118	tolerated(0.31)	benign(0.241)	NA	MISSENSE	N/S	1719	FALSE	FALSE	G	A	1.09949e-06	1	1.19142e-06	0.309323	0.58	-1.56114	4.38026	0.127024	0.72	1
3:49654716:C:T	chr3	49654716	C	T	chr3_49654716_C_T	PASS	7.69644e-06	0	909512	7	NM_003458.4	ENST00000296452	ENSG00000164061	protein_coding	BSN	synonymous_variant	0	10.37	NA	NA	NA	NA	SYN	A	1720	FALSE	FALSE	T	C	7.69644e-06	7	8.33993e-06	8.47493	0.0036	4.59541	1.65559	7.70448	0.0055	7
3:49654717:C:T	chr3	49654717	C	T	chr3_49654717_C_T	PASS	1.09949e-06	0	909512	1	NM_003458.4	ENST00000296452	ENSG00000164061	protein_coding	BSN	stop_gained	0	37	NA	NA	NA	HC	PTV	Q/*	1721	FALSE	FALSE	T	C	1.09949e-06	1	1.19142e-06	0.568057	0.45	1.73186	4.38025	0.156325	0.69	1
3:49654725:T:C	chr3	49654725	T	C	chr3_49654725_T_C	PASS	0.000242988	2.19898e-06	909510	221	NM_003458.4	ENST00000296452	ENSG00000164061	protein_coding	BSN	synonymous_variant	0.000201532	5.292	NA	NA	NA	NA	SYN	H	1723	FALSE	FALSE	C	T	0.000242988	221	0.000256155	2.28329	0.13	-0.528628	0.298828	3.12938	0.077	215
3:49654731:C:T	chr3	49654731	C	T	chr3_49654731_C_T	PASS	1.0995e-06	4.39796e-06	909508	1	NM_003458.4	ENST00000296452	ENSG00000164061	protein_coding	BSN	synonymous_variant	0	7.102	NA	NA	NA	NA	SYN	F	1725	FALSE	FALSE	T	C	1.0995e-06	1	1.19142e-06	0.00639567	0.94	0.895087	4.38027	0.0417571	0.84	1
3:49654741:G:C	chr3	49654741	G	C	chr3_49654741_G_C	PASS	7.69649e-06	6.59694e-06	909506	7	NM_003458.4	ENST00000296452	ENSG00000164061	protein_coding	BSN	missense_variant	0	17.25	0.072	tolerated(0.49)	benign(0.007)	NA	MISSENSE	A/P	1729	FALSE	FALSE	C	G	7.69649e-06	7	8.33999e-06	0.199775	0.65	1.08693	1.65561	0.431014	0.51	7
3:49654744:A:G	chr3	49654744	A	G	chr3_49654744_A_G	PASS	1.0995e-06	4.39796e-06	909508	1	NM_003458.4	ENST00000296452	ENSG00000164061	protein_coding	BSN	missense_variant	0	22.2	0.154	tolerated(0.05)	benign(0.241)	NA	MISSENSE	T/A	1730	FALSE	FALSE	G	A	1.0995e-06	1	1.19142e-06	0.998579	0.32	3.13584	4.38025	0.512519	0.47	1
3:49654750:G:A	chr3	49654750	G	A	chr3_49654750_G_A	PASS	2.63882e-05	1.53929e-05	909498	24	NM_003458.4	ENST00000296452	ENSG00000164061	protein_coding	BSN	missense_variant	0	22.6	0.17	tolerated(0.05)	probably_damaging(0.959)	NA	MISSENSE	V/M	1732	FALSE	FALSE	A	G	2.63882e-05	24	3.57431e-06	1.22517	0.27	3.9323	2.52895	2.41775	0.12	3
3:49654751:T:C	chr3	49654751	T	C	chr3_49654751_T_C	PASS	1.09951e-06	1.53929e-05	909498	1	NM_003458.4	ENST00000296452	ENSG00000164061	protein_coding	BSN	missense_variant	0	21.6	0.118	tolerated(0.21)	benign(0.092)	NA	MISSENSE	V/A	1732	FALSE	FALSE	C	T	1.09951e-06	1	1.19144e-06	2.90824	0.088	5.81614	4.38027	1.76306	0.18	1
3:49654754:G:A	chr3	49654754	G	A	chr3_49654754_G_A	PASS	8.79602e-06	1.09949e-05	909502	8	NM_003458.4	ENST00000296452	ENSG00000164061	protein_coding	BSN	missense_variant	1.54856e-05	25.7	0.252	deleterious(0.01)	probably_damaging(0.994)	NA	MISSENSE	S/N	1733	FALSE	FALSE	A	G	8.79602e-06	8	9.53146e-06	0.000239097	0.99	0.126359	1.54866	0.00665735	0.93	8
3:49654760:C:A	chr3	49654760	C	A	chr3_49654760_C_A	PASS	3.29852e-06	1.31939e-05	909500	3	NM_003458.4	ENST00000296452	ENSG00000164061	protein_coding	BSN	missense_variant	0	24.4	0.234	deleterious(0)	probably_damaging(0.984)	NA	MISSENSE	T/N	1735	FALSE	FALSE	A	C	3.29852e-06	3	1.19143e-06	1.11417	0.29	-2.83068	4.38024	0.417625	0.52	1
3:49654761:C:T	chr3	49654761	C	T	chr3_49654761_C_T	PASS	1.09951e-06	1.31939e-05	909500	1	NM_003458.4	ENST00000296452	ENSG00000164061	protein_coding	BSN	synonymous_variant	0	6.791	NA	NA	NA	NA	SYN	T	1735	FALSE	FALSE	T	C	1.09951e-06	1	1.19143e-06	0.119302	0.73	2.22014	4.38088	0.256827	0.61	1
3:49654762:A:G	chr3	49654762	A	G	chr3_49654762_A_G	PASS	3.29853e-06	1.75919e-05	909496	3	NM_003458.4	ENST00000296452	ENSG00000164061	protein_coding	BSN	missense_variant	0	10.88	0.057	tolerated(1)	benign(0)	NA	MISSENSE	M/V	1736	FALSE	FALSE	G	A	3.29853e-06	3	2.38288e-06	0.0242992	0.88	0.0951388	3.09785	0.000943181	0.98	2
3:49654765:G:T	chr3	49654765	G	T	chr3_49654765_G_T	PASS	3.29852e-06	1.31939e-05	909500	3	NM_003458.4	ENST00000296452	ENSG00000164061	protein_coding	BSN	missense_variant	0	22.9	0.065	deleterious(0.04)	benign(0.041)	NA	MISSENSE	A/S	1737	FALSE	FALSE	T	G	3.29852e-06	3	3.5743e-06	0.129367	0.72	-0.519581	2.52895	0.0422111	0.84	3
3:49654769:C:T	chr3	49654769	C	T	chr3_49654769_C_T	PASS	3.29852e-06	1.31939e-05	909500	3	NM_003458.4	ENST00000296452	ENSG00000164061	protein_coding	BSN	missense_variant	0	25.1	0.235	deleterious(0.01)	possibly_damaging(0.849)	NA	MISSENSE	S/L	1738	FALSE	FALSE	T	C	3.29852e-06	3	2.38286e-06	0.387593	0.53	2.73939	3.09734	0.782222	0.38	2
3:49654770:G:A	chr3	49654770	G	A	chr3_49654770_G_A	PASS	1.53931e-05	1.53929e-05	909498	14	NM_003458.4	ENST00000296452	ENSG00000164061	protein_coding	BSN	synonymous_variant	0	0.301	NA	NA	NA	NA	SYN	S	1738	FALSE	FALSE	A	G	1.53931e-05	14	9.53146e-06	0.594703	0.44	-1.17914	1.54867	0.579712	0.45	8
3:49654776:G:A	chr3	49654776	G	A	chr3_49654776_G_A	PASS	4.398e-06	8.79593e-06	909504	4	NM_003458.4	ENST00000296452	ENSG00000164061	protein_coding	BSN	synonymous_variant	0	7.78	NA	NA	NA	NA	SYN	V	1740	FALSE	FALSE	A	G	4.398e-06	4	3.57429e-06	0.0359211	0.85	0.468461	2.52897	0.034313	0.85	3
3:49654779:C:G	chr3	49654779	C	G	chr3_49654779_C_G;chr3_49654779_C_T	PASS	2.52885e-05	6.59694e-06	909506	23	NM_003458.4	ENST00000296452	ENSG00000164061	protein_coding	BSN	missense_variant	6.19464e-05	15.71	0.104	tolerated(1)	benign(0)	NA	MISSENSE	F/L	1741	TRUE	FALSE	G	C	2.52885e-05	23	2.74028e-05	0.773359	0.38	0.421887	0.913388	0.213345	0.64	23
3:49654779:C:T	chr3	49654779	C	T	chr3_49654779_C_G;chr3_49654779_C_T	PASS	1.0995e-06	6.59694e-06	909506	1	NM_003458.4	ENST00000296452	ENSG00000164061	protein_coding	BSN	synonymous_variant	0	9.448	NA	NA	NA	NA	SYN	F	1741	TRUE	FALSE	T	C	1.0995e-06	1	1.19143e-06	6.23628	0.013	11.5478	4.38026	6.95027	0.0084	1
3:49654780:A:C	chr3	49654780	A	C	chr3_49654780_A_G;chr3_49654780_A_C	PASS	1.0995e-06	8.79593e-06	909504	1	NM_003458.4	ENST00000296452	ENSG00000164061	protein_coding	BSN	missense_variant	0	14.71	0.05	tolerated(0.4)	benign(0)	NA	MISSENSE	M/L	1742	TRUE	FALSE	C	A	1.0995e-06	1	1.19143e-06	0.52127	0.47	-1.76678	4.38036	0.162684	0.69	1
3:49654780:A:G	chr3	49654780	A	G	chr3_49654780_A_G;chr3_49654780_A_C	PASS	3.2985e-06	8.79593e-06	909504	3	NM_003458.4	ENST00000296452	ENSG00000164061	protein_coding	BSN	missense_variant	0	12.64	0.03	tolerated(0.53)	benign(0.001)	NA	MISSENSE	M/V	1742	TRUE	FALSE	G	A	3.2985e-06	3	3.57429e-06	0.866401	0.35	3.08938	2.52896	1.4923	0.22	3
3:49654783:G:A	chr3	49654783	G	A	chr3_49654783_G_A	PASS	3.29849e-06	4.39796e-06	909508	3	NM_003458.4	ENST00000296452	ENSG00000164061	protein_coding	BSN	missense_variant	0	18.66	0.042	tolerated(0.25)	benign(0.003)	NA	MISSENSE	A/T	1743	FALSE	FALSE	A	G	3.29849e-06	3	3.57427e-06	4.16411	0.041	-5.50167	2.52898	4.73259	0.03	3
3:49654785:TCAA:T	chr3	49654785	TCAA	T	chr3_49654785_TCAA_T	PASS	1.0995e-06	6.59694e-06	909506	1	NM_003458.4	ENST00000296452	ENSG00000164061	protein_coding	BSN	inframe_deletion	0	18.08	NA	NA	NA	NA	INFRAME	Q/-	1744	FALSE	TRUE	T	TCAA	1.0995e-06	1	1.19143e-06	0.027524	0.87	2.40603	4.38028	0.301716	0.58	1
3:49654800:T:C	chr3	49654800	T	C	chr3_49654800_T_C	PASS	1.09949e-06	2.19898e-06	909510	1	NM_003458.4	ENST00000296452	ENSG00000164061	protein_coding	BSN	synonymous_variant	0	7.006	NA	NA	NA	NA	SYN	P	1748	FALSE	FALSE	C	T	1.09949e-06	1	1.19142e-06	2.59076	0.11	-6.86346	4.38087	2.45452	0.12	1
3:49654804:G:A	chr3	49654804	G	A	chr3_49654804_G_A	PASS	1.31939e-05	0	909512	12	NM_003458.4	ENST00000296452	ENSG00000164061	protein_coding	BSN	missense_variant	0	19.28	0.021	tolerated(0.21)	benign(0.012)	NA	MISSENSE	V/I	1750	FALSE	FALSE	A	G	1.31939e-05	12	1.4297e-05	0.401255	0.53	0.14429	1.2645	0.0130208	0.91	12
3:49654809:T:C	chr3	49654809	T	C	chr3_49654809_T_C	PASS	2.19898e-06	0	909512	2	NM_003458.4	ENST00000296452	ENSG00000164061	protein_coding	BSN	synonymous_variant	0	6.293	NA	NA	NA	NA	SYN	Y	1751	FALSE	FALSE	C	T	2.19898e-06	2	2.38284e-06	3.04906	0.081	-5.62413	3.09731	3.29716	0.069	2
3:49654814:A:T	chr3	49654814	A	T	chr3_49654814_A_T	PASS	2.19899e-06	2.19898e-06	909510	2	NM_003458.4	ENST00000296452	ENSG00000164061	protein_coding	BSN	missense_variant	0	26.4	0.562	deleterious(0)	probably_damaging(0.982)	NA	MISSENSE	D/V	1753	FALSE	FALSE	T	A	2.19899e-06	2	2.38284e-06	0.98889	0.32	2.83018	3.09785	0.834658	0.36	2
3:49654815:C:T	chr3	49654815	C	T	chr3_49654815_C_T	PASS	1.09949e-06	0	909512	1	NM_003458.4	ENST00000296452	ENSG00000164061	protein_coding	BSN	synonymous_variant	0	7.556	NA	NA	NA	NA	SYN	D	1753	FALSE	FALSE	T	C	1.09949e-06	1	1.19142e-06	0.266688	0.61	1.16584	4.38028	0.0708397	0.79	1
3:49654818:C:T	chr3	49654818	C	T	chr3_49654818_C_T	PASS	7.25665e-05	2.19898e-06	909510	66	NM_003458.4	ENST00000296452	ENSG00000164061	protein_coding	BSN	synonymous_variant	1.54895e-05	7.637	NA	NA	NA	NA	SYN	P	1754	FALSE	FALSE	T	C	7.25665e-05	66	7.86338e-05	0.0340456	0.85	-0.0367201	0.539219	0.00463744	0.95	66
3:49654827:C:A	chr3	49654827	C	A	chr3_49654827_C_A	PASS	1.09949e-06	0	909512	1	NM_003458.4	ENST00000296452	ENSG00000164061	protein_coding	BSN	missense_variant	0	22.4	0.144	deleterious(0.03)	benign(0.235)	NA	MISSENSE	S/R	1757	FALSE	FALSE	A	C	1.09949e-06	1	1.19142e-06	17.8842	2.3e-05	19.4585	4.38024	19.7343	8.9e-06	1
3:49654828:C:G	chr3	49654828	C	G	chr3_49654828_C_T;chr3_49654828_C_G	PASS	2.19899e-06	2.19898e-06	909510	2	NM_003458.4	ENST00000296452	ENSG00000164061	protein_coding	BSN	missense_variant	0	24	0.265	deleterious(0.01)	probably_damaging(0.931)	NA	MISSENSE	R/G	1758	TRUE	FALSE	G	C	2.19899e-06	2	2.38284e-06	0.00117113	0.97	-0.293469	3.09737	0.00897712	0.92	2
3:49654828:C:T	chr3	49654828	C	T	chr3_49654828_C_T;chr3_49654828_C_G	PASS	1.53929e-05	2.19898e-06	909510	14	NM_003458.4	ENST00000296452	ENSG00000164061	protein_coding	BSN	missense_variant	0	25	0.261	deleterious(0)	probably_damaging(0.981)	NA	MISSENSE	R/C	1758	TRUE	FALSE	T	C	1.53929e-05	14	1.66799e-05	0.0216617	0.88	0.539913	1.17069	0.212697	0.64	14
3:49654829:G:A	chr3	49654829	G	A	chr3_49654829_G_A	PASS	1.97909e-05	2.19898e-06	909510	18	NM_003458.4	ENST00000296452	ENSG00000164061	protein_coding	BSN	missense_variant	1.54895e-05	26.6	0.223	deleterious(0.01)	probably_damaging(0.959)	NA	MISSENSE	R/H	1758	FALSE	FALSE	A	G	1.97909e-05	18	2.02542e-05	0.0209001	0.89	-0.665754	1.0624	0.392692	0.53	17
3:49654836:C:T	chr3	49654836	C	T	chr3_49654836_C_T	PASS	3.29847e-05	0	909512	30	NM_003458.4	ENST00000296452	ENSG00000164061	protein_coding	BSN	synonymous_variant	1.54866e-05	6.873	NA	NA	NA	NA	SYN	D	1760	FALSE	FALSE	T	C	3.29847e-05	30	3.45511e-05	0.813716	0.37	-1.10617	0.813427	1.8493	0.17	29
3:49654849:G:A	chr3	49654849	G	A	chr3_49654849_G_T;chr3_49654849_G_A;chr3_49654849_G_C	PASS	2.19898e-06	0	909512	2	NM_003458.4	ENST00000296452	ENSG00000164061	protein_coding	BSN	missense_variant	0	7.133	0.006	deleterious(0.04)	benign(0.021)	NA	MISSENSE	G/R	1765	TRUE	FALSE	A	G	2.19898e-06	2	2.38284e-06	0.0371214	0.85	0.879815	3.09731	0.080689	0.78	2
3:49654849:G:C	chr3	49654849	G	C	chr3_49654849_G_T;chr3_49654849_G_A;chr3_49654849_G_C	PASS	2.19898e-06	0	909512	2	NM_003458.4	ENST00000296452	ENSG00000164061	protein_coding	BSN	missense_variant	0	6.752	0.006	deleterious(0.04)	benign(0.021)	NA	MISSENSE	G/R	1765	TRUE	FALSE	C	G	2.19898e-06	2	2.38284e-06	4.21223	0.04	5.9864	3.09736	3.73549	0.053	2
3:49654849:G:T	chr3	49654849	G	T	chr3_49654849_G_T;chr3_49654849_G_A;chr3_49654849_G_C	PASS	9.89542e-06	0	909512	9	NM_003458.4	ENST00000296452	ENSG00000164061	protein_coding	BSN	missense_variant	0	9.527	0.048	deleterious(0.01)	benign(0.221)	NA	MISSENSE	G/W	1765	TRUE	FALSE	T	G	9.89542e-06	9	9.53134e-06	0.374121	0.54	-1.62582	1.54867	1.10211	0.29	8
3:49654850:G:A	chr3	49654850	G	A	chr3_49654850_G_A	PASS	1.09949e-06	0	909512	1	NM_003458.4	ENST00000296452	ENSG00000164061	protein_coding	BSN	missense_variant	0	13.33	0.094	tolerated(0.05)	benign(0.01)	NA	MISSENSE	G/E	1765	FALSE	FALSE	A	G	1.09949e-06	1	1.19142e-06	1.67163	0.2	-4.63091	4.38027	1.11772	0.29	1
3:49654861:G:A	chr3	49654861	G	A	chr3_49654861_G_A	PASS	4.39797e-06	2.19898e-06	909510	4	NM_003458.4	ENST00000296452	ENSG00000164061	protein_coding	BSN	missense_variant	0	23.6	0.169	deleterious(0.03)	probably_damaging(0.998)	NA	MISSENSE	V/M	1769	FALSE	FALSE	A	G	4.39797e-06	4	4.76568e-06	12.645	0.00038	7.94899	2.19023	13.1718	0.00028	4
3:49654863:G:T	chr3	49654863	G	T	chr3_49654863_G_T	PASS	6.59694e-06	0	909512	6	NM_003458.4	ENST00000296452	ENSG00000164061	protein_coding	BSN	synonymous_variant	0	1.756	NA	NA	NA	NA	SYN	V	1769	FALSE	FALSE	T	G	6.59694e-06	6	7.14851e-06	0.371421	0.54	-2.14188	1.78825	1.4346	0.23	6
3:49654866:C:T	chr3	49654866	C	T	chr3_49654866_C_T	PASS	1.09949e-06	0	909512	1	NM_003458.4	ENST00000296452	ENSG00000164061	protein_coding	BSN	synonymous_variant	0	6.324	NA	NA	NA	NA	SYN	C	1770	FALSE	FALSE	T	C	1.09949e-06	1	1.19142e-06	0.997326	0.32	-3.2073	4.38027	0.53614	0.46	1
3:49654873:C:G	chr3	49654873	C	G	chr3_49654873_C_G	PASS	2.199e-06	6.59694e-06	909506	2	NM_003458.4	ENST00000296452	ENSG00000164061	protein_coding	BSN	missense_variant	0	22.3	0.098	deleterious(0.01)	benign(0.373)	NA	MISSENSE	Q/E	1773	FALSE	FALSE	G	C	2.199e-06	2	1.19143e-06	0.0342418	0.85	-1.39706	4.3803	0.101724	0.75	1
3:49654876:G:T	chr3	49654876	G	T	chr3_49654876_G_T	PASS	1.09949e-06	0	909512	1	NM_003458.4	ENST00000296452	ENSG00000164061	protein_coding	BSN	missense_variant	0	23.1	0.049	deleterious(0.05)	benign(0.388)	NA	MISSENSE	V/F	1774	FALSE	FALSE	T	G	1.09949e-06	1	1.19142e-06	5.6689	0.017	9.51295	4.38024	4.71666	0.03	1
3:49654881:A:G	chr3	49654881	A	G	chr3_49654881_A_G	PASS	1.09949e-06	0	909512	1	NM_003458.4	ENST00000296452	ENSG00000164061	protein_coding	BSN	synonymous_variant	0	6.066	NA	NA	NA	NA	SYN	K	1775	FALSE	FALSE	G	A	1.09949e-06	1	1.19142e-06	0.161252	0.69	0.559827	4.38025	0.0163346	0.9	1
3:49654882:C:A	chr3	49654882	C	A	chr3_49654882_C_A	PASS	1.09949e-06	0	909512	1	NM_003458.4	ENST00000296452	ENSG00000164061	protein_coding	BSN	missense_variant	0	18.47	0.099	tolerated(0.23)	benign(0.024)	NA	MISSENSE	Q/K	1776	FALSE	FALSE	A	C	1.09949e-06	1	1.19142e-06	0.0168881	0.9	0.534899	4.38025	0.0149123	0.9	1
3:49654894:G:A	chr3	49654894	G	A	chr3_49654894_G_A	PASS	1.09949e-06	0	909512	1	NM_003458.4	ENST00000296452	ENSG00000164061	protein_coding	BSN	missense_variant	0	21.7	0.054	tolerated(0.07)	benign(0.307)	NA	MISSENSE	A/T	1780	FALSE	FALSE	A	G	1.09949e-06	1	1.19142e-06	0.103408	0.75	-3.36486	4.38028	0.590107	0.44	1
3:49654895:C:T	chr3	49654895	C	T	chr3_49654895_C_T	PASS	1.09949e-06	0	909512	1	NM_003458.4	ENST00000296452	ENSG00000164061	protein_coding	BSN	missense_variant	0	12.56	0.023	tolerated(0.14)	benign(0.019)	NA	MISSENSE	A/V	1780	FALSE	FALSE	T	C	1.09949e-06	1	1.19142e-06	0.0243067	0.88	-0.433931	4.38082	0.00981138	0.92	1
3:49654899:C:T	chr3	49654899	C	T	chr3_49654899_C_T;chr3_49654899_C_A	PASS	6.59694e-06	0	909512	6	NM_003458.4	ENST00000296452	ENSG00000164061	protein_coding	BSN	synonymous_variant	0	2.879	NA	NA	NA	NA	SYN	V	1781	TRUE	FALSE	T	C	6.59694e-06	6	7.14851e-06	0.456827	0.5	-1.82896	1.78827	1.04603	0.31	6
3:49654916:G:A	chr3	49654916	G	A	chr3_49654916_G_A	PASS	9.89542e-06	0	909512	9	NM_003458.4	ENST00000296452	ENSG00000164061	protein_coding	BSN	missense_variant	0	20.2	0.079	tolerated(0.25)	benign(0.009)	NA	MISSENSE	R/Q	1787	FALSE	FALSE	A	G	9.89542e-06	9	1.07228e-05	0.019117	0.89	0.0411312	1.46009	0.000793564	0.98	9
3:49654927:C:T	chr3	49654927	C	T	chr3_49654927_C_T	PASS	3.29848e-06	2.19898e-06	909510	3	NM_003458.4	ENST00000296452	ENSG00000164061	protein_coding	BSN	missense_variant	4.64511e-05	23.4	0.127	deleterious(0.01)	possibly_damaging(0.874)	NA	MISSENSE	R/W	1791	FALSE	FALSE	T	C	3.29848e-06	3	3.57426e-06	0.219112	0.64	1.31698	2.52895	0.271194	0.6	3
3:49654928:G:A	chr3	49654928	G	A	chr3_49654928_G_A	PASS	3.29847e-06	0	909512	3	NM_003458.4	ENST00000296452	ENSG00000164061	protein_coding	BSN	missense_variant	3.0977e-05	15.39	0.109	tolerated(0.51)	benign(0.015)	NA	MISSENSE	R/Q	1791	FALSE	FALSE	A	G	3.29847e-06	3	3.57425e-06	0.714464	0.4	-2.99792	2.52895	1.40527	0.24	3
3:49654929:G:C	chr3	49654929	G	C	chr3_49654929_G_C	PASS	1.09949e-06	0	909512	1	NM_003458.4	ENST00000296452	ENSG00000164061	protein_coding	BSN	synonymous_variant	0	2.497	NA	NA	NA	NA	SYN	R	1791	FALSE	FALSE	C	G	1.09949e-06	1	1.19142e-06	0.00290924	0.96	0.118277	4.38087	0.000728923	0.98	1
3:49654930:G:A	chr3	49654930	G	A	chr3_49654930_G_A	PASS	3.29847e-06	0	909512	3	NM_003458.4	ENST00000296452	ENSG00000164061	protein_coding	BSN	missense_variant	1.54871e-05	22.5	0.065	tolerated(0.1)	possibly_damaging(0.592)	NA	MISSENSE	G/R	1792	FALSE	FALSE	A	G	3.29847e-06	3	3.57425e-06	0.387236	0.53	1.2023	2.52896	0.226018	0.63	3
3:49654931:G:T	chr3	49654931	G	T	chr3_49654931_G_T	PASS	1.86913e-05	0	909512	17	NM_003458.4	ENST00000296452	ENSG00000164061	protein_coding	BSN	missense_variant	0	22.6	0.07	tolerated(0.2)	possibly_damaging(0.795)	NA	MISSENSE	G/V	1792	FALSE	FALSE	T	G	1.86913e-05	17	2.38284e-06	0.741934	0.39	4.90603	3.09882	2.5065	0.11	2
3:49654937:C:A	chr3	49654937	C	A	chr3_49654937_C_A	PASS	1.09949e-06	0	909512	1	NM_003458.4	ENST00000296452	ENSG00000164061	protein_coding	BSN	missense_variant	0	23.1	0.102	tolerated(0.11)	possibly_damaging(0.818)	NA	MISSENSE	P/H	1794	FALSE	FALSE	A	C	1.09949e-06	1	1.19142e-06	0.682265	0.41	-4.64571	4.38023	1.12489	0.29	1
3:49654938:C:G	chr3	49654938	C	G	chr3_49654938_C_T;chr3_49654938_C_G	PASS	1.09956e-06	6.59694e-05	909452	1	NM_003458.4	ENST00000296452	ENSG00000164061	protein_coding	BSN	synonymous_variant	0	5.963	NA	NA	NA	NA	SYN	P	1794	TRUE	FALSE	G	C	1.09956e-06	1	1.19149e-06	0.913874	0.34	3.01518	4.38027	0.473831	0.49	1
3:49654953:T:C	chr3	49654953	T	C	chr3_49654953_T_C	PASS	1.09949e-06	0	909512	1	NM_003458.4	ENST00000296452	ENSG00000164061	protein_coding	BSN	synonymous_variant	0	9.051	NA	NA	NA	NA	SYN	F	1799	FALSE	FALSE	C	T	1.09949e-06	1	1.19142e-06	0.0806771	0.78	1.47816	4.38028	0.113878	0.74	1
3:49654976:A:C	chr3	49654976	A	C	chr3_49654976_A_C	PASS	2.19899e-06	2.19898e-06	909510	2	NM_003458.4	ENST00000296452	ENSG00000164061	protein_coding	BSN	missense_variant	0	24.1	0.335	deleterious(0.02)	probably_damaging(0.941)	NA	MISSENSE	Q/P	1807	FALSE	FALSE	C	A	2.19899e-06	2	1.19142e-06	0.166509	0.68	0.71595	4.38206	0.0266937	0.87	1
3:49654984:C:T	chr3	49654984	C	T	chr3_49654984_C_T	PASS	1.09949e-06	0	909512	1	NM_003458.4	ENST00000296452	ENSG00000164061	protein_coding	BSN	missense_variant	0	16.64	0.163	tolerated(0.06)	benign(0.195)	NA	MISSENSE	P/S	1810	FALSE	FALSE	T	C	1.09949e-06	1	1.19142e-06	5.24447	0.022	11.7549	4.38044	7.20121	0.0073	1
3:49654992:C:T	chr3	49654992	C	T	chr3_49654992_C_T	PASS	1.09949e-06	0	909512	1	NM_003458.4	ENST00000296452	ENSG00000164061	protein_coding	BSN	synonymous_variant	0	9.213	NA	NA	NA	NA	SYN	A	1812	FALSE	FALSE	T	C	1.09949e-06	1	1.19142e-06	0.1812	0.67	-3.50473	4.38023	0.640198	0.42	1
3:49654993:A:G	chr3	49654993	A	G	chr3_49654993_A_G	PASS	3.29847e-05	0	909512	30	NM_003458.4	ENST00000296452	ENSG00000164061	protein_coding	BSN	missense_variant	0	23.5	0.236	deleterious(0)	benign(0.212)	NA	MISSENSE	R/G	1813	FALSE	FALSE	G	A	3.29847e-05	30	3.57425e-05	0.0479709	0.83	0.0523407	0.799754	0.00428318	0.95	30
3:49655001:C:T	chr3	49655001	C	T	chr3_49655001_C_T	PASS	3.73828e-05	2.19898e-06	909510	34	NM_003458.4	ENST00000296452	ENSG00000164061	protein_coding	BSN	synonymous_variant	0	0.487	NA	NA	NA	NA	SYN	D	1815	FALSE	FALSE	T	C	3.73828e-05	34	1.66799e-05	2.53124	0.11	-1.63001	1.17072	1.93853	0.16	14
3:49655002:G:A	chr3	49655002	G	A	chr3_49655002_G_A	PASS	1.31939e-05	0	909512	12	NM_003458.4	ENST00000296452	ENSG00000164061	protein_coding	BSN	missense_variant	0	5.996	0.011	tolerated(0.3)	benign(0)	NA	MISSENSE	V/I	1816	FALSE	FALSE	A	G	1.31939e-05	12	7.14851e-06	1.74607	0.19	1.90566	1.78827	1.1356	0.29	6
3:49655007:G:A	chr3	49655007	G	A	chr3_49655007_G_A	PASS	2.19898e-06	0	909512	2	NM_003458.4	ENST00000296452	ENSG00000164061	protein_coding	BSN	synonymous_variant	0	5.304	NA	NA	NA	NA	SYN	L	1817	FALSE	FALSE	A	G	2.19898e-06	2	2.38284e-06	0.228281	0.63	1.64534	3.09731	0.282188	0.6	2
3:49655010:C:G	chr3	49655010	C	G	chr3_49655010_C_T;chr3_49655010_C_G	PASS	2.19898e-06	0	909512	2	NM_003458.4	ENST00000296452	ENSG00000164061	protein_coding	BSN	missense_variant	0	18.1	0.056	deleterious(0.05)	benign(0.31)	NA	MISSENSE	I/M	1818	TRUE	FALSE	G	C	2.19898e-06	2	2.38284e-06	0.476602	0.49	1.25303	3.0973	0.163665	0.69	2
3:49655010:C:T	chr3	49655010	C	T	chr3_49655010_C_T;chr3_49655010_C_G	PASS	1.42934e-05	0	909512	13	NM_003458.4	ENST00000296452	ENSG00000164061	protein_coding	BSN	synonymous_variant	0	6.834	NA	NA	NA	NA	SYN	I	1818	TRUE	FALSE	T	C	1.42934e-05	13	1.54884e-05	1.50455	0.22	-0.817099	1.21489	0.452353	0.5	13
3:49655015:A:C	chr3	49655015	A	C	chr3_49655015_A_C	PASS	1.09949e-06	0	909512	1	NM_003458.4	ENST00000296452	ENSG00000164061	protein_coding	BSN	missense_variant	0	22.2	0.137	deleterious(0.01)	benign(0.003)	NA	MISSENSE	Q/P	1820	FALSE	FALSE	C	A	1.09949e-06	1	1.19142e-06	0.044813	0.83	2.66672	4.38025	0.370643	0.54	1
3:49655016:G:A	chr3	49655016	G	A	chr3_49655016_G_A	PASS	7.69644e-06	0	909512	7	NM_003458.4	ENST00000296452	ENSG00000164061	protein_coding	BSN	synonymous_variant	0	4.248	NA	NA	NA	NA	SYN	Q	1820	FALSE	FALSE	A	G	7.69644e-06	7	7.14851e-06	0.00830918	0.93	-0.290965	1.78826	0.0264741	0.87	6
3:49655017:A:T	chr3	49655017	A	T	chr3_49655017_A_T	PASS	2.19898e-06	0	909512	2	NM_003458.4	ENST00000296452	ENSG00000164061	protein_coding	BSN	missense_variant	1.54875e-05	15.69	0.033	tolerated(0.21)	benign(0.003)	NA	MISSENSE	M/L	1821	FALSE	FALSE	T	A	2.19898e-06	2	2.38284e-06	0.000587424	0.98	-0.00853055	3.0973	7.58556e-06	1	2
3:49655022:C:T	chr3	49655022	C	T	chr3_49655022_C_T	PASS	1.09949e-06	0	909512	1	NM_003458.4	ENST00000296452	ENSG00000164061	protein_coding	BSN	synonymous_variant	0	5.317	NA	NA	NA	NA	SYN	G	1822	FALSE	FALSE	T	C	1.09949e-06	1	1.19142e-06	1.67904	0.2	-5.39117	4.38027	1.51483	0.22	1
3:49655025:C:T	chr3	49655025	C	T	chr3_49655025_C_T	PASS	7.69644e-06	0	909512	7	NM_003458.4	ENST00000296452	ENSG00000164061	protein_coding	BSN	synonymous_variant	0	0.047	NA	NA	NA	NA	SYN	T	1823	FALSE	FALSE	T	C	7.69644e-06	7	3.57425e-06	1.98777	0.16	4.12372	2.52893	2.6589	0.1	3
3:49655026:G:A	chr3	49655026	G	A	chr3_49655026_G_A	PASS	1.20944e-05	2.19898e-06	909510	11	NM_003458.4	ENST00000296452	ENSG00000164061	protein_coding	BSN	missense_variant	0	11.55	0.029	tolerated(0.12)	benign(0.007)	NA	MISSENSE	A/T	1824	FALSE	FALSE	A	G	1.20944e-05	11	3.57426e-06	0.697435	0.4	2.50759	2.52899	0.983142	0.32	3
3:49655027:C:T	chr3	49655027	C	T	chr3_49655027_C_T	PASS	2.19898e-06	0	909512	2	NM_003458.4	ENST00000296452	ENSG00000164061	protein_coding	BSN	missense_variant	1.54828e-05	16.03	0.183	tolerated(0.13)	benign(0.125)	NA	MISSENSE	A/V	1824	FALSE	FALSE	T	C	2.19898e-06	2	2.38284e-06	0.0807568	0.78	2.96825	3.09732	0.91839	0.34	2
3:49655033:G:A	chr3	49655033	G	A	chr3_49655033_G_C;chr3_49655033_G_A	PASS	1.09949e-06	0	909512	1	NM_003458.4	ENST00000296452	ENSG00000164061	protein_coding	BSN	missense_variant	0	12.98	0.044	tolerated(0.36)	benign(0)	NA	MISSENSE	S/N	1826	TRUE	FALSE	A	G	1.09949e-06	1	1.19142e-06	0.376413	0.54	4.33663	4.38026	0.98018	0.32	1
3:49655033:G:C	chr3	49655033	G	C	chr3_49655033_G_C;chr3_49655033_G_A	PASS	2.19898e-06	0	909512	2	NM_003458.4	ENST00000296452	ENSG00000164061	protein_coding	BSN	missense_variant	0	13.42	0.019	tolerated(0.24)	benign(0.034)	NA	MISSENSE	S/T	1826	TRUE	FALSE	C	G	2.19898e-06	2	2.38284e-06	0.0453598	0.83	0.181082	3.09752	0.00341762	0.95	2
3:49655036:T:C	chr3	49655036	T	C	chr3_49655036_T_C	PASS	8.79593e-06	0	909512	8	NM_003458.4	ENST00000296452	ENSG00000164061	protein_coding	BSN	missense_variant	1.54866e-05	15.4	0.11	deleterious(0.02)	benign(0)	NA	MISSENSE	I/T	1827	FALSE	FALSE	C	T	8.79593e-06	8	5.95709e-06	1.81828	0.18	-1.25347	1.95893	0.409439	0.52	5
3:49655046:G:C	chr3	49655046	G	C	chr3_49655046_G_C	PASS	1.09949e-06	2.19898e-06	909510	1	NM_003458.4	ENST00000296452	ENSG00000164061	protein_coding	BSN	missense_variant	0	19.4	0.038	tolerated(0.23)	benign(0.236)	NA	MISSENSE	K/N	1830	FALSE	FALSE	C	G	1.09949e-06	1	1.19142e-06	0.188738	0.66	2.60437	4.38037	0.353493	0.55	1
3:49655049:A:AG	chr3	49655049	A	AG	chr3_49655049_A_AG	PASS	2.19899e-06	2.19898e-06	909510	2	NM_003458.4	ENST00000296452	ENSG00000164061	protein_coding	BSN	frameshift_variant	0	29.2	NA	NA	NA	HC	PTV	-/X	1831-1832	FALSE	TRUE	AG	A	2.19899e-06	2	2.38284e-06	0.02261	0.88	0.341558	3.09739	0.0121601	0.91	2
3:49655052:C:T	chr3	49655052	C	T	chr3_49655052_C_T	PASS	4.39797e-06	2.19898e-06	909510	4	NM_003458.4	ENST00000296452	ENSG00000164061	protein_coding	BSN	synonymous_variant	3.09636e-05	2.81	NA	NA	NA	NA	SYN	G	1832	FALSE	FALSE	T	C	4.39797e-06	4	4.76568e-06	2.92994	0.087	4.11678	2.19016	3.53316	0.06	4
3:49655061:A:G	chr3	49655061	A	G	chr3_49655061_A_G	PASS	1.09949e-06	0	909512	1	NM_003458.4	ENST00000296452	ENSG00000164061	protein_coding	BSN	synonymous_variant	0	6.5	NA	NA	NA	NA	SYN	P	1835	FALSE	FALSE	G	A	1.09949e-06	1	1.19142e-06	1.04907	0.31	-5.68218	4.38024	1.68281	0.19	1
3:49655066:C:G	chr3	49655066	C	G	chr3_49655066_C_G	PASS	3.29847e-06	0	909512	3	NM_003458.4	ENST00000296452	ENSG00000164061	protein_coding	BSN	missense_variant	0	15.68	0.119	tolerated(0.09)	benign(0.183)	NA	MISSENSE	P/R	1837	FALSE	FALSE	G	C	3.29847e-06	3	3.57425e-06	0.00086453	0.98	-0.0957979	2.52894	0.00143494	0.97	3
3:49655073:C:T	chr3	49655073	C	T	chr3_49655073_C_T	PASS	1.09949e-05	0	909512	10	NM_003458.4	ENST00000296452	ENSG00000164061	protein_coding	BSN	synonymous_variant	0	0.098	NA	NA	NA	NA	SYN	A	1839	FALSE	FALSE	T	C	1.09949e-05	10	4.76567e-06	4.13493	0.042	4.96361	2.19018	5.13612	0.023	4
3:49655074:G:A	chr3	49655074	G	A	chr3_49655074_G_A;chr3_49655074_G_C	PASS	7.14669e-05	0	909512	65	NM_003458.4	ENST00000296452	ENSG00000164061	protein_coding	BSN	missense_variant	6.19368e-05	21.4	0.057	tolerated(0.18)	benign(0.212)	NA	MISSENSE	E/K	1840	TRUE	FALSE	A	G	7.14669e-05	65	7.62508e-05	0.286435	0.59	-0.407861	0.547586	0.554777	0.46	64
3:49655081:A:G	chr3	49655081	A	G	chr3_49655081_A_G	PASS	0.00030236	0	909512	275	NM_003458.4	ENST00000296452	ENSG00000164061	protein_coding	BSN	missense_variant	0.00061954	15.21	0.032	tolerated(0.12)	benign(0.184)	NA	MISSENSE	H/R	1842	FALSE	FALSE	G	A	0.00030236	275	0.000318109	1.08853	0.3	0.299176	0.268159	1.24471	0.26	267
3:49655083:C:T	chr3	49655083	C	T	chr3_49655083_C_T	PASS	4.61786e-05	0	909512	42	NM_003458.4	ENST00000296452	ENSG00000164061	protein_coding	BSN	missense_variant	3.09674e-05	21.3	0.18	tolerated(0.07)	possibly_damaging(0.891)	NA	MISSENSE	R/W	1843	FALSE	FALSE	T	C	4.61786e-05	42	5.00396e-05	0.0458057	0.83	-0.513633	0.675923	0.577445	0.45	42
3:49655084:G:A	chr3	49655084	G	A	chr3_49655084_G_C;chr3_49655084_G_A;chr3_49655084_G_T	PASS	2.19898e-06	0	909512	2	NM_003458.4	ENST00000296452	ENSG00000164061	protein_coding	BSN	missense_variant	0	17.34	0.051	tolerated(0.35)	benign(0.022)	NA	MISSENSE	R/Q	1843	TRUE	FALSE	A	G	2.19898e-06	2	2.38284e-06	5.30442	0.021	6.71255	3.09733	4.69678	0.03	2
3:49655084:G:C	chr3	49655084	G	C	chr3_49655084_G_C;chr3_49655084_G_A;chr3_49655084_G_T	PASS	9.89542e-06	0	909512	9	NM_003458.4	ENST00000296452	ENSG00000164061	protein_coding	BSN	missense_variant	0	22.6	0.137	tolerated(0.17)	possibly_damaging(0.737)	NA	MISSENSE	R/P	1843	TRUE	FALSE	C	G	9.89542e-06	9	1.07228e-05	0.576569	0.45	-0.550418	1.46011	0.142107	0.71	9
3:49655086:G:A	chr3	49655086	G	A	chr3_49655086_G_A	PASS	2.19898e-06	0	909512	2	NM_003458.4	ENST00000296452	ENSG00000164061	protein_coding	BSN	missense_variant	0	15.76	0.049	tolerated(0.34)	benign(0.054)	NA	MISSENSE	A/T	1844	FALSE	FALSE	A	G	2.19898e-06	2	2.38284e-06	0.0855817	0.77	-0.30897	3.0973	0.00995101	0.92	2
3:49655087:C:T	chr3	49655087	C	T	chr3_49655087_C_A;chr3_49655087_C_T	PASS	2.19899e-06	2.19898e-06	909510	2	NM_003458.4	ENST00000296452	ENSG00000164061	protein_coding	BSN	missense_variant	0	9.591	0.029	tolerated(0.11)	benign(0.001)	NA	MISSENSE	A/V	1844	TRUE	FALSE	T	C	2.19899e-06	2	2.38284e-06	3.08568	0.079	-4.61112	3.09732	2.21636	0.14	2
3:49655092:C:T	chr3	49655092	C	T	chr3_49655092_C_G;chr3_49655092_C_T	PASS	1.09949e-06	0	909512	1	NM_003458.4	ENST00000296452	ENSG00000164061	protein_coding	BSN	missense_variant	0	13.58	0.057	tolerated(0.08)	benign(0.441)	NA	MISSENSE	P/S	1846	TRUE	FALSE	T	C	1.09949e-06	1	1.19142e-06	0.328805	0.57	-1.3044	4.38025	0.0886792	0.77	1
3:49655095:G:A	chr3	49655095	G	A	chr3_49655095_G_A	PASS	7.69644e-06	0	909512	7	NM_003458.4	ENST00000296452	ENSG00000164061	protein_coding	BSN	missense_variant	0	7.567	0.035	tolerated(0.31)	benign(0.001)	NA	MISSENSE	A/T	1847	FALSE	FALSE	A	G	7.69644e-06	7	2.38284e-06	0.554063	0.46	1.42246	3.0973	0.210918	0.65	2
3:49655101:C:T	chr3	49655101	C	T	chr3_49655101_C_T	PASS	5.49745e-06	0	909512	5	NM_003458.4	ENST00000296452	ENSG00000164061	protein_coding	BSN	synonymous_variant	0	4.565	NA	NA	NA	NA	SYN	L	1849	FALSE	FALSE	T	C	5.49745e-06	5	5.95709e-06	1.35447	0.24	-2.41752	1.95892	1.52302	0.22	5
3:49655105:G:A	chr3	49655105	G	A	chr3_49655105_G_A	PASS	7.69644e-06	0	909512	7	NM_003458.4	ENST00000296452	ENSG00000164061	protein_coding	BSN	missense_variant	6.19368e-05	20.2	0.07	tolerated(0.3)	benign(0.009)	NA	MISSENSE	R/Q	1850	FALSE	FALSE	A	G	7.69644e-06	7	2.38284e-06	1.45526	0.23	4.063	3.0973	1.72079	0.19	2
3:49655116:C:T	chr3	49655116	C	T	chr3_49655116_C_T	PASS	1.09949e-06	2.19898e-06	909510	1	NM_003458.4	ENST00000296452	ENSG00000164061	protein_coding	BSN	synonymous_variant	0	1.933	NA	NA	NA	NA	SYN	L	1854	FALSE	FALSE	T	C	1.09949e-06	1	1.19142e-06	1.0517	0.31	5.64466	4.38028	1.66063	0.2	1
3:49655120:C:T	chr3	49655120	C	T	chr3_49655120_C_T	PASS	2.19899e-06	2.19898e-06	909510	2	NM_003458.4	ENST00000296452	ENSG00000164061	protein_coding	BSN	missense_variant	0	13.96	0.061	tolerated(0.64)	benign(0.009)	NA	MISSENSE	P/L	1855	FALSE	FALSE	T	C	2.19899e-06	2	2.38284e-06	2.37095	0.12	-5.00125	3.09731	2.60727	0.11	2
3:49655125:G:A	chr3	49655125	G	A	chr3_49655125_G_T;chr3_49655125_G_A	PASS	5.49747e-06	2.19898e-06	909510	5	NM_003458.4	ENST00000296452	ENSG00000164061	protein_coding	BSN	missense_variant	1.54842e-05	15.4	0.033	tolerated(0.84)	benign(0)	NA	MISSENSE	A/T	1857	TRUE	FALSE	A	G	5.49747e-06	5	5.9571e-06	0.00674688	0.93	0.408223	1.95893	0.0434266	0.83	5
3:49655125:G:T	chr3	49655125	G	T	chr3_49655125_G_T;chr3_49655125_G_A	PASS	1.42934e-05	2.19898e-06	909510	13	NM_003458.4	ENST00000296452	ENSG00000164061	protein_coding	BSN	missense_variant	1.54842e-05	15.68	0.021	tolerated(0.48)	benign(0.003)	NA	MISSENSE	A/S	1857	TRUE	FALSE	T	G	1.42934e-05	13	1.54885e-05	0.83689	0.36	-0.313966	1.21489	0.0667871	0.8	13
3:49655139:C:T	chr3	49655139	C	T	chr3_49655139_C_T	PASS	1.09949e-05	2.19898e-06	909510	10	NM_003458.4	ENST00000296452	ENSG00000164061	protein_coding	BSN	synonymous_variant	0	5.307	NA	NA	NA	NA	SYN	H	1861	FALSE	FALSE	T	C	1.09949e-05	10	1.19142e-05	1.17673	0.28	-2.23792	1.38523	2.61004	0.11	10
3:49655141:CAGT:C	chr3	49655141	CAGT	C	chr3_49655141_CAGT_C;chr3_49655143_G_C;chr3_49655142_A_G	PASS	4.6179e-05	8.79593e-06	909504	42	NM_003458.4	ENST00000296452	ENSG00000164061	protein_coding	BSN	inframe_deletion	0.000108376	18.45	NA	NA	NA	NA	INFRAME	TV/T	1862-1863	TRUE	TRUE	C	CAGT	4.6179e-05	42	4.64657e-05	1.75952	0.18	0.903876	0.701439	1.6605	0.2	39
3:49655142:A:G	chr3	49655142	A	G	chr3_49655141_CAGT_C;chr3_49655143_G_C;chr3_49655142_A_G	PASS	2.199e-06	8.79593e-06	909504	2	NM_003458.4	ENST00000296452	ENSG00000164061	protein_coding	BSN	synonymous_variant	0	1.307	NA	NA	NA	NA	SYN	T	1862	TRUE	FALSE	G	A	2.199e-06	2	2.38286e-06	0.324254	0.57	2.39816	3.09731	0.5995	0.44	2
3:49655143:G:C	chr3	49655143	G	C	chr3_49655141_CAGT_C;chr3_49655143_G_C;chr3_49655142_A_G	PASS	1.86915e-05	8.79593e-06	909504	17	NM_003458.4	ENST00000296452	ENSG00000164061	protein_coding	BSN	missense_variant	1.5488e-05	20.3	0.086	tolerated(0.05)	benign(0.003)	NA	MISSENSE	V/L	1863	TRUE	FALSE	C	G	1.86915e-05	17	1.90629e-05	0.051352	0.82	-0.115415	1.09508	0.0111078	0.92	16
3:49655148:G:A	chr3	49655148	G	A	chr3_49655148_G_A	PASS	7.69645e-06	2.19898e-06	909510	7	NM_003458.4	ENST00000296452	ENSG00000164061	protein_coding	BSN	synonymous_variant	0	6.134	NA	NA	NA	NA	SYN	V	1864	FALSE	FALSE	A	G	7.69645e-06	7	8.33995e-06	2.40688	0.12	-3.07904	1.6556	3.45876	0.063	7
3:49655149:G:A	chr3	49655149	G	A	chr3_49655149_G_A	PASS	1.0995e-05	4.39796e-06	909508	10	NM_003458.4	ENST00000296452	ENSG00000164061	protein_coding	BSN	missense_variant	0	26.6	0.296	deleterious(0)	probably_damaging(0.981)	NA	MISSENSE	V/M	1865	FALSE	FALSE	A	G	1.0995e-05	10	1.19142e-05	0.306579	0.58	-0.697871	1.38517	0.25383	0.61	10
3:49655186:C:T	chr3	49655186	C	T	chr3_49655186_C_T	PASS	1.09949e-06	0	909512	1	NM_003458.4	ENST00000296452	ENSG00000164061	protein_coding	BSN	missense_variant	0	23	0.083	deleterious(0.01)	benign(0.36)	NA	MISSENSE	T/I	1877	FALSE	FALSE	T	C	1.09949e-06	1	1.19142e-06	0.358993	0.55	-0.149238	4.38028	0.00116079	0.97	1
3:49655190:G:C	chr3	49655190	G	C	chr3_49655190_G_C	PASS	5.49745e-06	0	909512	5	NM_003458.4	ENST00000296452	ENSG00000164061	protein_coding	BSN	synonymous_variant	0	7.386	NA	NA	NA	NA	SYN	L	1878	FALSE	FALSE	C	G	5.49745e-06	5	5.95709e-06	0.0308163	0.86	0.156604	1.95892	0.00639107	0.94	5
3:49655194:C:A	chr3	49655194	C	A	chr3_49655194_C_A	PASS	1.09949e-06	0	909512	1	NM_003458.4	ENST00000296452	ENSG00000164061	protein_coding	BSN	missense_variant	0	17.07	0.035	tolerated(0.06)	benign(0.009)	NA	MISSENSE	P/T	1880	FALSE	FALSE	A	C	1.09949e-06	1	1.19142e-06	0.00235193	0.96	0.250304	4.38023	0.00326545	0.95	1
3:49655195:C:T	chr3	49655195	C	T	chr3_49655195_C_T	PASS	3.29847e-06	0	909512	3	NM_003458.4	ENST00000296452	ENSG00000164061	protein_coding	BSN	missense_variant	0	22.3	0.041	deleterious(0.04)	benign(0.009)	NA	MISSENSE	P/L	1880	FALSE	FALSE	T	C	3.29847e-06	3	3.57425e-06	1.16066	0.28	-3.42546	2.52897	1.83464	0.18	3
3:49655198:A:G	chr3	49655198	A	G	chr3_49655198_A_G	PASS	1.09949e-06	0	909512	1	NM_003458.4	ENST00000296452	ENSG00000164061	protein_coding	BSN	missense_variant	0	25.7	0.137	deleterious(0.02)	possibly_damaging(0.468)	NA	MISSENSE	E/G	1881	FALSE	FALSE	G	A	1.09949e-06	1	1.19142e-06	0.299293	0.58	3.59279	4.3808	0.672598	0.41	1
3:49655199:G:A	chr3	49655199	G	A	chr3_49655199_G_A	PASS	7.03674e-05	0	909512	64	NM_003458.4	ENST00000296452	ENSG00000164061	protein_coding	BSN	synonymous_variant	1.54837e-05	6.658	NA	NA	NA	NA	SYN	E	1881	FALSE	FALSE	A	G	7.03674e-05	64	7.62508e-05	1.94365	0.16	-0.690371	0.547622	1.58929	0.21	64
3:49655207:C:T	chr3	49655207	C	T	chr3_49655207_C_T	PASS	8.79593e-06	0	909512	8	NM_003458.4	ENST00000296452	ENSG00000164061	protein_coding	BSN	missense_variant	0	9.14	0.042	tolerated(0.17)	benign(0)	NA	MISSENSE	A/V	1884	FALSE	FALSE	T	C	8.79593e-06	8	5.95709e-06	0.597002	0.44	-1.10234	1.95893	0.316658	0.57	5
3:49655208:G:A	chr3	49655208	G	A	chr3_49655208_G_A	PASS	8.79595e-05	2.19898e-06	909510	80	NM_003458.4	ENST00000296452	ENSG00000164061	protein_coding	BSN	synonymous_variant	4.64612e-05	0.44	NA	NA	NA	NA	SYN	A	1884	FALSE	FALSE	A	G	8.79595e-05	80	9.4122e-05	0.10927	0.74	0.0229777	0.492884	0.00217332	0.96	79
3:49655212:G:A	chr3	49655212	G	A	chr3_49655212_G_A	PASS	5.49745e-06	0	909512	5	NM_003458.4	ENST00000296452	ENSG00000164061	protein_coding	BSN	missense_variant	1.54847e-05	25.1	0.095	deleterious(0.04)	possibly_damaging(0.7)	NA	MISSENSE	A/T	1886	FALSE	FALSE	A	G	5.49745e-06	5	5.95709e-06	0.851824	0.36	-2.2823	1.95892	1.35742	0.24	5
3:49655214:C:G	chr3	49655214	C	G	chr3_49655214_C_G;chr3_49655214_C_T	PASS	7.69644e-06	0	909512	7	NM_003458.4	ENST00000296452	ENSG00000164061	protein_coding	BSN	synonymous_variant	0	7.613	NA	NA	NA	NA	SYN	A	1886	TRUE	FALSE	G	C	7.69644e-06	7	8.33993e-06	3.46348	0.063	-2.48009	1.6556	2.244	0.13	7
3:49655214:C:T	chr3	49655214	C	T	chr3_49655214_C_G;chr3_49655214_C_T	PASS	1.09949e-06	0	909512	1	NM_003458.4	ENST00000296452	ENSG00000164061	protein_coding	BSN	synonymous_variant	0	8.015	NA	NA	NA	NA	SYN	A	1886	TRUE	FALSE	T	C	1.09949e-06	1	1.19142e-06	1.66706	0.2	-7.36758	4.3803	2.82905	0.093	1
3:49655221:C:T	chr3	49655221	C	T	chr3_49655221_C_T	PASS	1.09949e-06	0	909512	1	NM_003458.4	ENST00000296452	ENSG00000164061	protein_coding	BSN	missense_variant	0	24.5	0.287	deleterious(0)	probably_damaging(0.997)	NA	MISSENSE	L/F	1889	FALSE	FALSE	T	C	1.09949e-06	1	1.19142e-06	0.364591	0.55	4.79069	4.38027	1.19617	0.27	1
3:49655226:C:T	chr3	49655226	C	T	chr3_49655226_C_T;chr3_49655226_C_G	PASS	5.05766e-05	0	909512	46	NM_003458.4	ENST00000296452	ENSG00000164061	protein_coding	BSN	synonymous_variant	4.64641e-05	0.114	NA	NA	NA	NA	SYN	T	1890	TRUE	FALSE	T	C	5.05766e-05	46	5.36138e-05	2.97644	0.084	0.9257	0.653001	2.00962	0.16	45
3:49655227:G:A	chr3	49655227	G	A	chr3_49655227_G_A	PASS	1.20944e-05	0	909512	11	NM_003458.4	ENST00000296452	ENSG00000164061	protein_coding	BSN	missense_variant	3.09722e-05	26.4	0.366	deleterious(0)	probably_damaging(0.963)	NA	MISSENSE	G/R	1891	FALSE	FALSE	A	G	1.20944e-05	11	1.19142e-05	0.0509076	0.82	-0.273833	1.38519	0.0390797	0.84	10
3:49655229:G:A	chr3	49655229	G	A	chr3_49655229_G_A	PASS	1.09949e-06	0	909512	1	NM_003458.4	ENST00000296452	ENSG00000164061	protein_coding	BSN	synonymous_variant	0	6.2	NA	NA	NA	NA	SYN	G	1891	FALSE	FALSE	A	G	1.09949e-06	1	1.19142e-06	0.717649	0.4	-1.37498	4.38027	0.0985358	0.75	1
3:49655230:A:G	chr3	49655230	A	G	chr3_49655230_A_G	PASS	4.39796e-06	0	909512	4	NM_003458.4	ENST00000296452	ENSG00000164061	protein_coding	BSN	missense_variant	0	14.61	0.061	tolerated(0.78)	benign(0.003)	NA	MISSENSE	M/V	1892	FALSE	FALSE	G	A	4.39796e-06	4	4.76567e-06	2.16105	0.14	3.17269	2.19019	2.09841	0.15	4
3:49655241:G:A	chr3	49655241	G	A	chr3_49655241_G_A	PASS	1.09949e-06	0	909512	1	NM_003458.4	ENST00000296452	ENSG00000164061	protein_coding	BSN	synonymous_variant	0	7.853	NA	NA	NA	NA	SYN	E	1895	FALSE	FALSE	A	G	1.09949e-06	1	1.19142e-06	0.0117315	0.91	-0.901912	4.38026	0.0423963	0.84	1
3:49655248:C:A	chr3	49655248	C	A	chr3_49655248_C_A	PASS	1.42934e-05	4.39796e-06	909508	13	NM_003458.4	ENST00000296452	ENSG00000164061	protein_coding	BSN	missense_variant	0.000216806	22.1	0.021	deleterious(0.05)	benign(0.003)	NA	MISSENSE	L/M	1898	FALSE	FALSE	A	C	1.42934e-05	13	1.54885e-05	0.0270294	0.87	-0.311435	1.21527	0.0656729	0.8	13
3:49655252:C:A	chr3	49655252	C	A	chr3_49655252_C_A	PASS	1.0995e-06	8.79593e-06	909504	1	NM_003458.4	ENST00000296452	ENSG00000164061	protein_coding	BSN	missense_variant	0	24.6	0.214	deleterious(0)	probably_damaging(0.922)	NA	MISSENSE	A/E	1899	FALSE	FALSE	A	C	1.0995e-06	1	1.19143e-06	0.161722	0.69	-1.39616	4.38024	0.101596	0.75	1
3:49655265:G:A	chr3	49655265	G	A	chr3_49655265_G_A	PASS	1.0995e-05	4.39796e-06	909508	10	NM_003458.4	ENST00000296452	ENSG00000164061	protein_coding	BSN	missense_variant	0	22.8	0.055	deleterious(0.01)	benign(0.021)	NA	MISSENSE	M/I	1903	FALSE	FALSE	A	G	1.0995e-05	10	1.19142e-05	0.00616335	0.94	0.324222	1.38517	0.0547872	0.81	10
3:49655266:G:A	chr3	49655266	G	A	chr3_49655266_G_A	PASS	1.0995e-06	1.09949e-05	909502	1	NM_003458.4	ENST00000296452	ENSG00000164061	protein_coding	BSN	missense_variant	0	23.4	0.319	deleterious(0)	benign(0.247)	NA	MISSENSE	V/I	1904	FALSE	FALSE	A	G	1.0995e-06	1	1.19143e-06	0.574606	0.45	-2.76093	4.38026	0.397293	0.53	1
3:49655271:C:T	chr3	49655271	C	T	chr3_49655271_C_T	PASS	0.00709435	6.15715e-05	909456	6452	NM_003458.4	ENST00000296452	ENSG00000164061	protein_coding	BSN	synonymous_variant	0.00758913	3.328	NA	NA	NA	NA	SYN	Y	1905	FALSE	FALSE	T	C	0.00709435	6452	0.0071787	0.179318	0.67	-0.00424725	0.0566848	0.00561415	0.94	6025
3:49655280:C:T	chr3	49655280	C	T	chr3_49655280_C_T	PASS	1.09949e-05	0	909512	10	NM_003458.4	ENST00000296452	ENSG00000164061	protein_coding	BSN	synonymous_variant	1.54861e-05	6.788	NA	NA	NA	NA	SYN	P	1908	FALSE	FALSE	T	C	1.09949e-05	10	1.19142e-05	1.64061	0.2	2.26143	1.38518	2.66536	0.1	10
3:49655287:A:C	chr3	49655287	A	C	chr3_49655287_A_C	PASS	1.09949e-06	2.19898e-06	909510	1	NM_003458.4	ENST00000296452	ENSG00000164061	protein_coding	BSN	missense_variant	0	22.6	0.184	tolerated(0.59)	possibly_damaging(0.823)	NA	MISSENSE	S/R	1911	FALSE	FALSE	C	A	1.09949e-06	1	1.19142e-06	2.25919	0.13	-5.55014	4.38025	1.6055	0.21	1
3:49655301:C:T	chr3	49655301	C	T	chr3_49655301_C_T	PASS	3.29847e-06	0	909512	3	NM_003458.4	ENST00000296452	ENSG00000164061	protein_coding	BSN	synonymous_variant	0	0.593	NA	NA	NA	NA	SYN	G	1915	FALSE	FALSE	T	C	3.29847e-06	3	3.57425e-06	0.00309475	0.96	0.0260757	2.52908	0.000106303	0.99	3
3:49655303:C:T	chr3	49655303	C	T	chr3_49655303_C_T	PASS	1.09949e-06	2.19898e-06	909510	1	NM_003458.4	ENST00000296452	ENSG00000164061	protein_coding	BSN	missense_variant	0	20.4	0.026	deleterious(0.03)	benign(0.224)	NA	MISSENSE	T/I	1916	FALSE	FALSE	T	C	1.09949e-06	1	1.19142e-06	0.119383	0.73	2.9323	4.38027	0.448141	0.5	1
3:49655308:C:T	chr3	49655308	C	T	chr3_49655308_C_T	PASS	6.81686e-05	2.19898e-06	909510	62	NM_003458.4	ENST00000296452	ENSG00000164061	protein_coding	BSN	missense_variant	4.64583e-05	21.7	0.061	deleterious(0.02)	benign(0.099)	NA	MISSENSE	H/Y	1918	FALSE	FALSE	T	C	6.81686e-05	62	7.38681e-05	1.28802	0.26	-0.554202	0.556345	0.992313	0.32	62
3:49655310:C:T	chr3	49655310	C	T	chr3_49655310_C_T	PASS	1.09949e-06	0	909512	1	NM_003458.4	ENST00000296452	ENSG00000164061	protein_coding	BSN	synonymous_variant	0	0.558	NA	NA	NA	NA	SYN	H	1918	FALSE	FALSE	T	C	1.09949e-06	1	1.19142e-06	1.65564	0.2	-3.98132	4.38025	0.826145	0.36	1
3:49655312:C:T	chr3	49655312	C	T	chr3_49655312_C_T	PASS	1.97909e-05	2.19898e-06	909510	18	NM_003458.4	ENST00000296452	ENSG00000164061	protein_coding	BSN	missense_variant	0	18.62	0.131	deleterious(0)	benign(0.074)	NA	MISSENSE	P/L	1919	FALSE	FALSE	T	C	1.97909e-05	18	1.78713e-05	0.430074	0.51	-0.436513	1.13101	0.148956	0.7	15
3:49655313:G:A	chr3	49655313	G	A	chr3_49655313_G_A;chr3_49655313_G_C	PASS	1.97908e-05	0	909512	18	NM_003458.4	ENST00000296452	ENSG00000164061	protein_coding	BSN	synonymous_variant	1.5488e-05	0.042	NA	NA	NA	NA	SYN	P	1919	TRUE	FALSE	A	G	1.97908e-05	18	2.02541e-05	0.62702	0.43	-0.193544	1.06239	0.033189	0.86	17
3:49655313:G:C	chr3	49655313	G	C	chr3_49655313_G_A;chr3_49655313_G_C	PASS	3.29847e-06	0	909512	3	NM_003458.4	ENST00000296452	ENSG00000164061	protein_coding	BSN	synonymous_variant	4.64641e-05	0.034	NA	NA	NA	NA	SYN	P	1919	TRUE	FALSE	C	G	3.29847e-06	3	3.57425e-06	0.94919	0.33	-2.97976	2.52896	1.38829	0.24	3
3:49655316:C:T	chr3	49655316	C	T	chr3_49655316_C_T	PASS	2.19899e-06	4.39796e-06	909508	2	NM_003458.4	ENST00000296452	ENSG00000164061	protein_coding	BSN	synonymous_variant	0	1.867	NA	NA	NA	NA	SYN	A	1920	FALSE	FALSE	T	C	2.19899e-06	2	1.19142e-06	0.348383	0.56	-4.13268	4.38024	0.890157	0.35	1
3:49655321:G:A	chr3	49655321	G	A	chr3_49655321_G_A	PASS	2.19898e-06	0	909512	2	NM_003458.4	ENST00000296452	ENSG00000164061	protein_coding	BSN	missense_variant	0	14.51	0.068	tolerated(0.06)	benign(0)	NA	MISSENSE	S/N	1922	FALSE	FALSE	A	G	2.19898e-06	2	2.38284e-06	0.0188007	0.89	-0.678619	3.09731	0.0480046	0.83	2
3:49655328:TGAG:T	chr3	49655328	TGAG	T	chr3_49655328_TGAG_T	PASS	8.79593e-06	0	909512	8	NM_003458.4	ENST00000296452	ENSG00000164061	protein_coding	BSN	inframe_deletion	0	18.02	NA	NA	NA	NA	INFRAME	E/-	1925	FALSE	TRUE	T	TGAG	8.79593e-06	8	9.53134e-06	0.030174	0.86	0.789939	1.54867	0.260176	0.61	8
3:49655332:A:C	chr3	49655332	A	C	chr3_49655332_A_C	PASS	1.09949e-06	0	909512	1	NM_003458.4	ENST00000296452	ENSG00000164061	protein_coding	BSN	missense_variant	0	22.9	0.058	deleterious(0.05)	benign(0.36)	NA	MISSENSE	K/Q	1926	FALSE	FALSE	C	A	1.09949e-06	1	1.19142e-06	0.226087	0.63	-1.69588	4.38024	0.149897	0.7	1
3:49655339:T:TGG	chr3	49655339	T	TGG	chr3_49655339_T_TGG	PASS	1.09949e-06	2.19898e-06	909510	1	NM_003458.4	ENST00000296452	ENSG00000164061	protein_coding	BSN	frameshift_variant	0	25.7	NA	NA	NA	HC	PTV	M/MX	1928	FALSE	TRUE	TGG	T	1.09949e-06	1	1.19142e-06	0.0827647	0.77	-2.74068	4.38024	0.391489	0.53	1
3:49655341:G:T	chr3	49655341	G	T	chr3_49655341_G_T	PASS	5.49747e-06	2.19898e-06	909510	5	NM_003458.4	ENST00000296452	ENSG00000164061	protein_coding	BSN	missense_variant	0	16.18	0.063	tolerated(0.37)	benign(0.003)	NA	MISSENSE	A/S	1929	FALSE	FALSE	T	G	5.49747e-06	5	5.9571e-06	0.0279317	0.87	1.1699	1.95897	0.356651	0.55	5
3:49655352:C:T	chr3	49655352	C	T	chr3_49655352_C_T	PASS	1.09949e-06	2.19898e-06	909510	1	NM_003458.4	ENST00000296452	ENSG00000164061	protein_coding	BSN	synonymous_variant	3.09732e-05	6.2	NA	NA	NA	NA	SYN	A	1932	FALSE	FALSE	T	C	1.09949e-06	1	1.19142e-06	3.66007	0.056	9.6109	4.38024	4.8143	0.028	1
3:49655354:C:A	chr3	49655354	C	A	chr3_49655354_C_A;chr3_49655354_C_T	PASS	4.39796e-06	0	909512	4	NM_003458.4	ENST00000296452	ENSG00000164061	protein_coding	BSN	missense_variant	0	9.687	0.022	tolerated(0.37)	benign(0.003)	NA	MISSENSE	P/Q	1933	TRUE	FALSE	A	C	4.39796e-06	4	4.76567e-06	0.518439	0.47	-1.65043	2.19015	0.567869	0.45	4
3:49655354:C:T	chr3	49655354	C	T	chr3_49655354_C_A;chr3_49655354_C_T	PASS	2.19898e-06	0	909512	2	NM_003458.4	ENST00000296452	ENSG00000164061	protein_coding	BSN	missense_variant	0	12.85	0.034	tolerated(0.15)	benign(0)	NA	MISSENSE	P/L	1933	TRUE	FALSE	T	C	2.19898e-06	2	2.38284e-06	0.227934	0.63	-0.270479	3.09741	0.0076255	0.93	2
3:49655367:C:A	chr3	49655367	C	A	chr3_49655367_C_G;chr3_49655367_C_T;chr3_49655367_C_A	PASS	1.09949e-06	2.19898e-06	909510	1	NM_003458.4	ENST00000296452	ENSG00000164061	protein_coding	BSN	missense_variant	0	2.141	0.034	tolerated(0.19)	benign(0.136)	NA	MISSENSE	S/R	1937	TRUE	FALSE	A	C	1.09949e-06	1	1.19142e-06	5.05364	0.025	8.89684	4.38047	4.12506	0.042	1
3:49655367:C:G	chr3	49655367	C	G	chr3_49655367_C_G;chr3_49655367_C_T;chr3_49655367_C_A	PASS	2.08904e-05	2.19898e-06	909510	19	NM_003458.4	ENST00000296452	ENSG00000164061	protein_coding	BSN	missense_variant	0	2.303	0.034	tolerated(0.19)	benign(0.136)	NA	MISSENSE	S/R	1937	TRUE	FALSE	G	C	2.08904e-05	19	2.2637e-05	0.631156	0.43	0.387007	1.00495	0.148302	0.7	19
3:49655367:C:T	chr3	49655367	C	T	chr3_49655367_C_G;chr3_49655367_C_T;chr3_49655367_C_A	PASS	7.69645e-06	2.19898e-06	909510	7	NM_003458.4	ENST00000296452	ENSG00000164061	protein_coding	BSN	synonymous_variant	0	1.095	NA	NA	NA	NA	SYN	S	1937	TRUE	FALSE	T	C	7.69645e-06	7	8.33995e-06	0.00150591	0.97	0.0790059	1.65562	0.00227717	0.96	7
3:49655381:A:G	chr3	49655381	A	G	chr3_49655381_A_G	PASS	1.64925e-05	8.79593e-06	909504	15	NM_003458.4	ENST00000296452	ENSG00000164061	protein_coding	BSN	missense_variant	1.54923e-05	23.5	0.168	deleterious(0.01)	probably_damaging(0.998)	NA	MISSENSE	Y/C	1942	FALSE	FALSE	G	A	1.64925e-05	15	1.668e-05	1.30075	0.25	-0.959165	1.17072	0.671248	0.41	14
3:49655387:C:T	chr3	49655387	C	T	chr3_49655387_C_T	PASS	8.79614e-06	2.41888e-05	909490	8	NM_003458.4	ENST00000296452	ENSG00000164061	protein_coding	BSN	missense_variant	0	12.89	0.012	tolerated(0.52)	benign(0.026)	NA	MISSENSE	P/L	1944	FALSE	FALSE	T	C	8.79614e-06	8	9.53159e-06	0.196821	0.66	0.705454	1.54868	0.207498	0.65	8
3:49655388:C:G	chr3	49655388	C	G	chr3_49655388_C_G	PASS	1.97913e-05	2.41888e-05	909490	18	NM_003458.4	ENST00000296452	ENSG00000164061	protein_coding	BSN	synonymous_variant	3.09732e-05	2.582	NA	NA	NA	NA	SYN	P	1944	FALSE	FALSE	G	C	1.97913e-05	18	1.90632e-05	0.630684	0.43	-0.664772	1.09509	0.36851	0.54	16
3:49655389:C:T	chr3	49655389	C	T	chr3_49655389_C_T	PASS	5.93741e-05	2.63878e-05	909488	54	NM_003458.4	ENST00000296452	ENSG00000164061	protein_coding	BSN	missense_variant	1.54885e-05	23.3	0.126	deleterious(0)	probably_damaging(0.936)	NA	MISSENSE	R/W	1945	FALSE	FALSE	T	C	5.93741e-05	54	6.43384e-05	0.0111475	0.92	-0.0757576	0.596161	0.0161482	0.9	54
3:49655391:G:C	chr3	49655391	G	C	chr3_49655391_G_C	PASS	6.59712e-06	2.63878e-05	909488	6	NM_003458.4	ENST00000296452	ENSG00000164061	protein_coding	BSN	synonymous_variant	0	1.008	NA	NA	NA	NA	SYN	R	1945	FALSE	FALSE	C	G	6.59712e-06	6	5.95726e-06	5.52583	0.019	4.74422	1.95908	5.86446	0.015	5
3:49655397:T:A	chr3	49655397	T	A	chr3_49655397_T_A	PASS	1.09953e-06	3.73827e-05	909478	1	NM_003458.4	ENST00000296452	ENSG00000164061	protein_coding	BSN	synonymous_variant	0	0.699	NA	NA	NA	NA	SYN	P	1947	FALSE	FALSE	A	T	1.09953e-06	1	1.19146e-06	1.28516	0.26	-3.6915	4.38027	0.710239	0.4	1
3:49655400:G:A	chr3	49655400	G	A	chr3_49655400_G_A	PASS	0.00522993	0.000142934	909382	4756	NM_003458.4	ENST00000296452	ENSG00000164061	protein_coding	BSN	synonymous_variant	0.00410395	3.574	NA	NA	NA	NA	SYN	E	1948	FALSE	FALSE	A	G	0.00522993	4756	0.00551707	5.47641	0.019	0.134725	0.0644337	4.37188	0.037	4631
3:49655409:G:A	chr3	49655409	G	A	chr3_49655409_G_A	PASS	2.19906e-06	3.51837e-05	909480	2	NM_003458.4	ENST00000296452	ENSG00000164061	protein_coding	BSN	synonymous_variant	1.54885e-05	1.642	NA	NA	NA	NA	SYN	E	1951	FALSE	FALSE	A	G	2.19906e-06	2	2.38292e-06	8.98809	0.0027	7.31187	3.0981	5.57013	0.018	2
3:49655410:C:T	chr3	49655410	C	T	chr3_49655410_C_T	PASS	8.79624e-06	3.51837e-05	909480	8	NM_003458.4	ENST00000296452	ENSG00000164061	protein_coding	BSN	missense_variant	0	13.21	0.012	tolerated(0.23)	benign(0.024)	NA	MISSENSE	P/S	1952	FALSE	FALSE	T	C	8.79624e-06	8	9.53168e-06	0.0340096	0.85	-0.374554	1.54868	0.0584935	0.81	8
3:49655416:A:G	chr3	49655416	A	G	chr3_49655416_A_G;chr3_49655416_A_T	PASS	2.19906e-06	3.51837e-05	909480	2	NM_003458.4	ENST00000296452	ENSG00000164061	protein_coding	BSN	missense_variant	0	0.179	0.028	tolerated(0.84)	benign(0)	NA	MISSENSE	T/A	1954	TRUE	FALSE	G	A	2.19906e-06	2	2.38292e-06	1.12383	0.29	-1.00081	3.09767	0.104383	0.75	2
3:49655416:A:T	chr3	49655416	A	T	chr3_49655416_A_G;chr3_49655416_A_T	PASS	1.09953e-06	3.51837e-05	909480	1	NM_003458.4	ENST00000296452	ENSG00000164061	protein_coding	BSN	missense_variant	0	0.116	0.04	tolerated(0.75)	benign(0)	NA	MISSENSE	T/S	1954	TRUE	FALSE	T	A	1.09953e-06	1	1.19146e-06	0.0749045	0.78	-1.19461	4.38027	0.074379	0.79	1
3:49655418:C:G	chr3	49655418	C	G	chr3_49655418_C_G	PASS	1.09953e-06	3.51837e-05	909480	1	NM_003458.4	ENST00000296452	ENSG00000164061	protein_coding	BSN	synonymous_variant	0	3.418	NA	NA	NA	NA	SYN	T	1954	FALSE	FALSE	G	C	1.09953e-06	1	1.19146e-06	0.0462139	0.83	-0.809025	4.38085	0.0341042	0.85	1
3:49655422:C:T	chr3	49655422	C	T	chr3_49655422_C_T	PASS	1.8692e-05	3.51837e-05	909480	17	NM_003458.4	ENST00000296452	ENSG00000164061	protein_coding	BSN	missense_variant	4.64583e-05	24.3	0.168	deleterious(0)	possibly_damaging(0.874)	NA	MISSENSE	R/W	1956	FALSE	FALSE	T	C	1.8692e-05	17	1.66804e-05	0.180406	0.67	0.117479	1.1707	0.0100701	0.92	14
3:49655423:G:A	chr3	49655423	G	A	chr3_49655423_G_A	PASS	4.17821e-05	3.51837e-05	909480	38	NM_003458.4	ENST00000296452	ENSG00000164061	protein_coding	BSN	missense_variant	3.09713e-05	8.217	0.086	tolerated(0.69)	benign(0.026)	NA	MISSENSE	R/Q	1956	FALSE	FALSE	A	G	4.17821e-05	38	4.28926e-05	0.0081344	0.93	0.0679788	0.730083	0.00866966	0.93	36
3:49655424:G:C	chr3	49655424	G	C	chr3_49655424_G_C	PASS	1.09953e-06	3.95817e-05	909476	1	NM_003458.4	ENST00000296452	ENSG00000164061	protein_coding	BSN	synonymous_variant	0	4.509	NA	NA	NA	NA	SYN	R	1956	FALSE	FALSE	C	G	1.09953e-06	1	1.19147e-06	0.0974253	0.75	-1.76088	4.38025	0.161607	0.69	1
3:49655428:C:G	chr3	49655428	C	G	chr3_49655428_C_G;chr3_49655428_CAG_C	PASS	3.29864e-06	5.05766e-05	909466	3	NM_003458.4	ENST00000296452	ENSG00000164061	protein_coding	BSN	missense_variant	1.54866e-05	15.77	0.078	tolerated(0.1)	benign(0.225)	NA	MISSENSE	Q/E	1958	TRUE	FALSE	G	C	3.29864e-06	3	3.57444e-06	0.000103835	0.99	-0.471931	2.52898	0.0348228	0.85	3
3:49655428:CAG:C	chr3	49655428	CAG	C	chr3_49655428_C_G;chr3_49655428_CAG_C	PASS	2.1991e-06	5.49745e-05	909462	2	NM_003458.4	ENST00000296452	ENSG00000164061	protein_coding	BSN	frameshift_variant	0	26.2	NA	NA	NA	HC	PTV	Q/X	1958	TRUE	TRUE	C	CAG	2.1991e-06	2	2.38297e-06	12.9937	0.00031	11.547	3.09731	13.8985	0.00019	2
3:49655434:G:T	chr3	49655434	G	T	chr3_49655434_G_T	PASS	1.09956e-05	6.15715e-05	909456	10	NM_003458.4	ENST00000296452	ENSG00000164061	protein_coding	BSN	missense_variant	0	0.011	0.008	tolerated(0.41)	benign(0)	NA	MISSENSE	V/L	1960	FALSE	FALSE	T	G	1.09956e-05	10	1.19149e-05	1.6235	0.2	1.35787	1.38517	0.960968	0.33	10
3:49655436:G:A	chr3	49655436	G	A	chr3_49655436_G_A	PASS	1.09956e-06	6.59694e-05	909452	1	NM_003458.4	ENST00000296452	ENSG00000164061	protein_coding	BSN	synonymous_variant	0	0.005	NA	NA	NA	NA	SYN	V	1960	FALSE	FALSE	A	G	1.09956e-06	1	1.19149e-06	0.000551248	0.98	-1.90544	4.38028	0.189228	0.66	1
3:49655442:G:T	chr3	49655442	G	T	chr3_49655442_G_T	PASS	2.19918e-06	9.01582e-05	909430	2	NM_003458.4	ENST00000296452	ENSG00000164061	protein_coding	BSN	synonymous_variant	0	0.904	NA	NA	NA	NA	SYN	G	1962	FALSE	FALSE	T	G	2.19918e-06	2	2.38305e-06	0.0575933	0.81	-2.80039	3.09733	0.817451	0.37	2
3:49655444:C:T	chr3	49655444	C	T	chr3_49655444_C_T	PASS	3.29847e-06	0	909512	3	NM_003458.4	ENST00000296452	ENSG00000164061	protein_coding	BSN	missense_variant	0	21.7	0.059	deleterious(0.04)	possibly_damaging(0.583)	NA	MISSENSE	P/L	1963	FALSE	FALSE	T	C	3.29847e-06	3	3.57425e-06	0.354188	0.55	-1.4773	2.52898	0.34123	0.56	3
3:49655446:G:A	chr3	49655446	G	A	chr3_49655446_G_A	PASS	1.09949e-06	0	909512	1	NM_003458.4	ENST00000296452	ENSG00000164061	protein_coding	BSN	missense_variant	0	10.76	0.027	tolerated(0.16)	benign(0.001)	NA	MISSENSE	G/R	1964	FALSE	FALSE	A	G	1.09949e-06	1	1.19142e-06	0.872555	0.35	3.96409	4.38023	0.819018	0.37	1
3:49655449:C:G	chr3	49655449	C	G	chr3_49655449_C_G	PASS	1.09949e-06	0	909512	1	NM_003458.4	ENST00000296452	ENSG00000164061	protein_coding	BSN	missense_variant	0	5.173	0.017	tolerated(0.59)	benign(0.084)	NA	MISSENSE	P/A	1965	FALSE	FALSE	G	C	1.09949e-06	1	1.19142e-06	0.182912	0.67	0.702042	4.38063	0.0256835	0.87	1
3:49655453:A:G	chr3	49655453	A	G	chr3_49655453_A_G	PASS	7.69644e-06	0	909512	7	NM_003458.4	ENST00000296452	ENSG00000164061	protein_coding	BSN	missense_variant	0	12.66	0.047	deleterious(0.02)	benign(0)	NA	MISSENSE	H/R	1966	FALSE	FALSE	G	A	7.69644e-06	7	8.33993e-06	0.0247311	0.88	-0.44906	1.65558	0.0735714	0.79	7
3:49655454:T:G	chr3	49655454	T	G	chr3_49655454_T_G	PASS	2.19898e-06	0	909512	2	NM_003458.4	ENST00000296452	ENSG00000164061	protein_coding	BSN	missense_variant	1.54885e-05	2.516	0.018	deleterious(0.04)	benign(0.001)	NA	MISSENSE	H/Q	1966	FALSE	FALSE	G	T	2.19898e-06	2	2.38284e-06	0.237348	0.63	0.600319	3.09733	0.0375655	0.85	2
3:49655460:G:A	chr3	49655460	G	A	chr3_49655460_G_A	PASS	1.09949e-06	0	909512	1	NM_003458.4	ENST00000296452	ENSG00000164061	protein_coding	BSN	synonymous_variant	0	1.398	NA	NA	NA	NA	SYN	E	1968	FALSE	FALSE	A	G	1.09949e-06	1	1.19142e-06	0.410179	0.52	2.35834	4.38025	0.289878	0.59	1
3:49655462:A:C	chr3	49655462	A	C	chr3_49655462_A_C	PASS	2.19898e-06	0	909512	2	NM_003458.4	ENST00000296452	ENSG00000164061	protein_coding	BSN	missense_variant	0	19.55	0.08	tolerated(0.11)	benign(0.005)	NA	MISSENSE	Q/P	1969	FALSE	FALSE	C	A	2.19898e-06	2	2.38284e-06	0.00982612	0.92	0.852133	3.09739	0.0756874	0.78	2
3:49655477:A:C	chr3	49655477	A	C	chr3_49655477_A_C	PASS	0.000206705	4.39796e-06	909508	188	NM_003458.4	ENST00000296452	ENSG00000164061	protein_coding	BSN	missense_variant	1.5488e-05	14.69	0.054	tolerated(0.2)	benign(0)	NA	MISSENSE	Q/P	1974	FALSE	FALSE	C	A	0.000206705	188	2.38284e-06	2.1346	0.14	-4.24631	3.10198	1.8739	0.17	2
3:49655479:G:C	chr3	49655479	G	C	chr3_49655479_G_C	PASS	5.49745e-06	0	909512	5	NM_003458.4	ENST00000296452	ENSG00000164061	protein_coding	BSN	missense_variant	0	17.15	0.022	tolerated(0.44)	benign(0.278)	NA	MISSENSE	G/R	1975	FALSE	FALSE	C	G	5.49745e-06	5	1.19142e-06	2.08288	0.15	-5.00621	4.38517	1.3033	0.25	1
3:49655496:G:A	chr3	49655496	G	A	chr3_49655496_G_A	PASS	0.000647604	6.59694e-06	909506	589	NM_003458.4	ENST00000296452	ENSG00000164061	protein_coding	BSN	synonymous_variant	1.5489e-05	0.529	NA	NA	NA	NA	SYN	L	1980	FALSE	FALSE	A	G	0.000647604	589	5.95712e-06	2.93038	0.087	2.23462	1.9595	1.30052	0.25	5
3:49655498:ACTC:A	chr3	49655498	ACTC	A	chr3_49655498_ACTC_A;chr3_49655499_C_T;chr3_49655501_C_T	PASS	2.199e-06	8.79593e-06	909504	2	NM_003458.4	ENST00000296452	ENSG00000164061	protein_coding	BSN	inframe_deletion	1.54933e-05	17.9	NA	NA	NA	NA	INFRAME	YS/Y	1981-1982	TRUE	TRUE	A	ACTC	2.199e-06	2	2.38285e-06	0.318261	0.57	2.01325	3.09733	0.422494	0.52	2
3:49655501:C:T	chr3	49655501	C	T	chr3_49655498_ACTC_A;chr3_49655499_C_T;chr3_49655501_C_T	PASS	1.0995e-06	8.79593e-06	909504	1	NM_003458.4	ENST00000296452	ENSG00000164061	protein_coding	BSN	missense_variant	0	25	0.224	deleterious(0)	possibly_damaging(0.65)	NA	MISSENSE	S/F	1982	TRUE	FALSE	T	C	1.0995e-06	1	1.19143e-06	0.461063	0.5	2.57055	4.38027	0.344389	0.56	1
3:49655504:C:T	chr3	49655504	C	T	chr3_49655504_C_T	PASS	8.79593e-06	0	909512	8	NM_003458.4	ENST00000296452	ENSG00000164061	protein_coding	BSN	missense_variant	0	25.5	0.535	deleterious(0)	probably_damaging(0.998)	NA	MISSENSE	S/F	1983	FALSE	FALSE	T	C	8.79593e-06	8	9.53134e-06	0.910453	0.34	-1.69008	1.54866	1.19096	0.28	8
3:49655519:A:G	chr3	49655519	A	G	chr3_49655519_A_G	PASS	0.00010775	0	909512	98	NM_003458.4	ENST00000296452	ENSG00000164061	protein_coding	BSN	missense_variant	6.19559e-05	24.8	0.382	deleterious(0)	probably_damaging(0.994)	NA	MISSENSE	N/S	1988	FALSE	FALSE	G	A	0.00010775	98	0.000103653	0.349098	0.55	-0.166097	0.469664	0.125068	0.72	87
3:49655524:G:T	chr3	49655524	G	T	chr3_49655524_G_T	PASS	7.69644e-06	0	909512	7	NM_003458.4	ENST00000296452	ENSG00000164061	protein_coding	BSN	missense_variant	1.54842e-05	19.02	0.057	tolerated(0.4)	benign(0.088)	NA	MISSENSE	A/S	1990	FALSE	FALSE	T	G	7.69644e-06	7	8.33993e-06	0.213825	0.64	0.340172	1.65562	0.0422161	0.84	7
3:49655537:T:C	chr3	49655537	T	C	chr3_49655537_TCAA_T;chr3_49655537_T_C	PASS	1.09949e-06	2.19898e-06	909510	1	NM_003458.4	ENST00000296452	ENSG00000164061	protein_coding	BSN	missense_variant	0	26.2	0.242	deleterious(0.02)	possibly_damaging(0.819)	NA	MISSENSE	L/P	1994	TRUE	FALSE	C	T	1.09949e-06	1	1.19142e-06	0.00112312	0.97	-2.85428	4.38025	0.424614	0.51	1
3:49655537:TCAA:T	chr3	49655537	TCAA	T	chr3_49655537_TCAA_T;chr3_49655537_T_C	PASS	3.29848e-06	2.19898e-06	909510	3	NM_003458.4	ENST00000296452	ENSG00000164061	protein_coding	BSN	inframe_deletion	0	15.94	NA	NA	NA	NA	INFRAME	LN/L	1994-1995	TRUE	TRUE	T	TCAA	3.29848e-06	3	3.57426e-06	1.74585	0.19	-2.45687	2.52894	0.943819	0.33	3
3:49655541:C:A	chr3	49655541	C	A	chr3_49655541_C_A;chr3_49655541_C_T	PASS	5.49745e-06	0	909512	5	NM_003458.4	ENST00000296452	ENSG00000164061	protein_coding	BSN	missense_variant	1.54856e-05	16.75	0.022	tolerated(0.3)	benign(0.026)	NA	MISSENSE	N/K	1995	TRUE	FALSE	A	C	5.49745e-06	5	5.95709e-06	3.20072	0.074	3.79946	1.95893	3.76188	0.052	5
3:49655542:T:A	chr3	49655542	T	A	chr3_49655542_T_A	PASS	3.29847e-06	0	909512	3	NM_003458.4	ENST00000296452	ENSG00000164061	protein_coding	BSN	missense_variant	3.0978e-05	24.8	0.187	deleterious(0.01)	possibly_damaging(0.601)	NA	MISSENSE	Y/N	1996	FALSE	FALSE	A	T	3.29847e-06	3	3.57425e-06	1.84103	0.17	-2.4257	2.52897	0.919995	0.34	3
3:49655543:A:G	chr3	49655543	A	G	chr3_49655543_A_G	PASS	1.09949e-06	0	909512	1	NM_003458.4	ENST00000296452	ENSG00000164061	protein_coding	BSN	missense_variant	0	24.2	0.265	deleterious(0)	possibly_damaging(0.862)	NA	MISSENSE	Y/C	1996	FALSE	FALSE	G	A	1.09949e-06	1	1.19142e-06	0.0652437	0.8	-0.331954	4.38026	0.00574325	0.94	1
3:49655547:T:A	chr3	49655547	T	A	chr3_49655547_T_A;chr3_49655547_T_C	PASS	0.000163824	0	909512	149	NM_003458.4	ENST00000296452	ENSG00000164061	protein_coding	BSN	missense_variant	0.000263313	0.102	0.053	tolerated(0.1)	benign(0.001)	NA	MISSENSE	H/Q	1997	TRUE	FALSE	A	T	0.000163824	149	0.000172756	2.33353	0.13	0.242839	0.363826	0.445504	0.5	145
3:49655547:T:C	chr3	49655547	T	C	chr3_49655547_T_A;chr3_49655547_T_C	PASS	1.09949e-06	0	909512	1	NM_003458.4	ENST00000296452	ENSG00000164061	protein_coding	BSN	synonymous_variant	0	0.154	NA	NA	NA	NA	SYN	H	1997	TRUE	FALSE	C	T	1.09949e-06	1	1.19142e-06	0.957553	0.33	-7.89644	4.38026	3.24984	0.071	1
3:49655548:G:A	chr3	49655548	G	A	chr3_49655548_G_A;chr3_49655548_G_C	PASS	1.09949e-06	0	909512	1	NM_003458.4	ENST00000296452	ENSG00000164061	protein_coding	BSN	missense_variant	0	15.84	0.021	tolerated(0.56)	benign(0)	NA	MISSENSE	A/T	1998	TRUE	FALSE	A	G	1.09949e-06	1	1.19142e-06	0.013217	0.91	1.20808	4.38025	0.0760666	0.78	1
3:49655548:G:C	chr3	49655548	G	C	chr3_49655548_G_A;chr3_49655548_G_C	PASS	1.09949e-06	0	909512	1	NM_003458.4	ENST00000296452	ENSG00000164061	protein_coding	BSN	missense_variant	0	16.35	0.022	tolerated(0.47)	benign(0)	NA	MISSENSE	A/P	1998	TRUE	FALSE	C	G	1.09949e-06	1	1.19142e-06	0.131327	0.72	3.52478	4.38025	0.647538	0.42	1
3:49655559:C:T	chr3	49655559	C	T	chr3_49655559_C_T;chr3_49655559_C_G	PASS	3.51837e-05	0	909512	32	NM_003458.4	ENST00000296452	ENSG00000164061	protein_coding	BSN	synonymous_variant	6.19521e-05	0.096	NA	NA	NA	NA	SYN	I	2001	TRUE	FALSE	T	C	3.51837e-05	32	3.45511e-05	1.9639	0.16	0.848962	0.813475	1.08915	0.3	29
3:49655560:G:A	chr3	49655560	G	A	chr3_49655560_G_A	PASS	5.49745e-06	0	909512	5	NM_003458.4	ENST00000296452	ENSG00000164061	protein_coding	BSN	missense_variant	1.54875e-05	23.4	0.092	deleterious(0.01)	benign(0.161)	NA	MISSENSE	G/R	2002	FALSE	FALSE	A	G	5.49745e-06	5	3.57425e-06	0.149774	0.7	-1.70256	2.52894	0.453243	0.5	3
3:49655561:GGCA:G	chr3	49655561	GGCA	G	chr3_49655561_GGCA_G	PASS	1.09949e-06	0	909512	1	NM_003458.4	ENST00000296452	ENSG00000164061	protein_coding	BSN	inframe_deletion	0	16.31	NA	NA	NA	NA	INFRAME	GQ/G	2002-2003	FALSE	TRUE	G	GGCA	1.09949e-06	1	1.19142e-06	1.65323	0.2	6.07475	4.38041	1.92321	0.17	1
3:49655565:G:C	chr3	49655565	G	C	chr3_49655565_G_C	PASS	1.20944e-05	0	909512	11	NM_003458.4	ENST00000296452	ENSG00000164061	protein_coding	BSN	missense_variant	0	14.25	0.024	tolerated(0.55)	benign(0.005)	NA	MISSENSE	Q/H	2003	FALSE	FALSE	C	G	1.20944e-05	11	1.31056e-05	0.749604	0.39	0.557349	1.32071	0.178089	0.67	11
3:49655568:C:G	chr3	49655568	C	G	chr3_49655568_C_G	PASS	1.09949e-06	0	909512	1	NM_003458.4	ENST00000296452	ENSG00000164061	protein_coding	BSN	synonymous_variant	0	5.063	NA	NA	NA	NA	SYN	L	2004	FALSE	FALSE	G	C	1.09949e-06	1	1.19142e-06	1.59707	0.21	-5.63461	4.38024	1.65474	0.2	1
3:49655573:A:G	chr3	49655573	A	G	chr3_49655573_A_G	PASS	1.20944e-05	0	909512	11	NM_003458.4	ENST00000296452	ENSG00000164061	protein_coding	BSN	missense_variant	0	18.47	0.081	tolerated(0.34)	benign(0.115)	NA	MISSENSE	Q/R	2006	FALSE	FALSE	G	A	1.20944e-05	11	1.31056e-05	2.8375	0.092	-2.0927	1.32072	2.51068	0.11	11
3:49655579:C:G	chr3	49655579	C	G	chr3_49655579_C_G	PASS	1.09949e-05	0	909512	10	NM_003458.4	ENST00000296452	ENSG00000164061	protein_coding	BSN	missense_variant	0	21.5	0.041	deleterious(0.02)	benign(0.109)	NA	MISSENSE	P/R	2008	FALSE	FALSE	G	C	1.09949e-05	10	1.19142e-05	3.18206	0.074	3.64833	1.38519	6.93699	0.0084	10
3:49655584:C:T	chr3	49655584	C	T	chr3_49655584_C_T	PASS	1.09949e-06	0	909512	1	NM_003458.4	ENST00000296452	ENSG00000164061	protein_coding	BSN	stop_gained	0	35	NA	NA	NA	HC	PTV	R/*	2010	FALSE	FALSE	T	C	1.09949e-06	1	1.19142e-06	0.0127665	0.91	-0.729654	4.38029	0.0277478	0.87	1
3:49655585:G:A	chr3	49655585	G	A	chr3_49655585_G_A;chr3_49655585_G_C	PASS	1.42934e-05	0	909512	13	NM_003458.4	ENST00000296452	ENSG00000164061	protein_coding	BSN	missense_variant	0	20.8	0.061	tolerated(0.6)	benign(0.267)	NA	MISSENSE	R/Q	2010	TRUE	FALSE	A	G	1.42934e-05	13	1.54884e-05	1.67507	0.2	-1.69814	1.21492	1.95366	0.16	13
3:49655586:A:G	chr3	49655586	A	G	chr3_49655586_A_G	PASS	2.19898e-06	0	909512	2	NM_003458.4	ENST00000296452	ENSG00000164061	protein_coding	BSN	synonymous_variant	0	5.351	NA	NA	NA	NA	SYN	R	2010	FALSE	FALSE	G	A	2.19898e-06	2	1.19142e-06	0.331391	0.56	-1.33844	4.38027	0.0933681	0.76	1
3:49655589:C:T	chr3	49655589	C	T	chr3_49655589_C_T	PASS	0.00292357	8.79593e-06	909504	2659	NM_003458.4	ENST00000296452	ENSG00000164061	protein_coding	BSN	synonymous_variant	0.00277201	0.349	NA	NA	NA	NA	SYN	D	2011	FALSE	FALSE	T	C	0.00292357	2659	0.00311082	0.181444	0.67	-0.0269164	0.0858642	0.0982677	0.75	2611
3:49655590:T:C	chr3	49655590	T	C	chr3_49655590_T_C	PASS	1.09949e-06	0	909512	1	NM_003458.4	ENST00000296452	ENSG00000164061	protein_coding	BSN	missense_variant	0	12.73	0.097	tolerated(0.08)	benign(0.007)	NA	MISSENSE	S/P	2012	FALSE	FALSE	C	T	1.09949e-06	1	1.19142e-06	1.82352	0.18	-4.92305	4.38024	1.2632	0.26	1
3:49655591:C:T	chr3	49655591	C	T	chr3_49655591_C_T	PASS	3.62832e-05	0	909512	33	NM_003458.4	ENST00000296452	ENSG00000164061	protein_coding	BSN	missense_variant	1.54875e-05	14.55	0.066	tolerated(0.3)	benign(0.009)	NA	MISSENSE	S/L	2012	FALSE	FALSE	T	C	3.62832e-05	33	3.93168e-05	0.284252	0.59	-0.588802	0.762539	0.59623	0.44	33
3:49655592:G:A	chr3	49655592	G	A	chr3_49655592_G_A;chr3_49655592_G_C	PASS	1.53929e-05	0	909512	14	NM_003458.4	ENST00000296452	ENSG00000164061	protein_coding	BSN	synonymous_variant	3.09741e-05	0.014	NA	NA	NA	NA	SYN	S	2012	TRUE	FALSE	A	G	1.53929e-05	14	1.54884e-05	1.44329	0.23	1.54386	1.21497	1.61469	0.2	13
3:49655592:G:C	chr3	49655592	G	C	chr3_49655592_G_A;chr3_49655592_G_C	PASS	6.59694e-06	0	909512	6	NM_003458.4	ENST00000296452	ENSG00000164061	protein_coding	BSN	synonymous_variant	1.54871e-05	0.011	NA	NA	NA	NA	SYN	S	2012	TRUE	FALSE	C	G	6.59694e-06	6	7.14851e-06	0.548536	0.46	0.714426	1.78825	0.159609	0.69	6
3:49655594:C:T	chr3	49655594	C	T	chr3_49655594_C_T	PASS	1.0995e-06	4.39796e-06	909508	1	NM_003458.4	ENST00000296452	ENSG00000164061	protein_coding	BSN	missense_variant	3.09751e-05	22.9	0.226	deleterious(0.01)	possibly_damaging(0.609)	NA	MISSENSE	A/V	2013	FALSE	FALSE	T	C	1.0995e-06	1	1.19142e-06	0.186491	0.67	-0.192074	4.38067	0.00192244	0.97	1
3:49655595:T:C	chr3	49655595	T	C	chr3_49655595_T_C	PASS	6.59694e-06	0	909512	6	NM_003458.4	ENST00000296452	ENSG00000164061	protein_coding	BSN	synonymous_variant	0	0.277	NA	NA	NA	NA	SYN	A	2013	FALSE	FALSE	C	T	6.59694e-06	6	7.14851e-06	0.292262	0.59	-1.09621	1.78825	0.375776	0.54	6
3:49655597:T:C	chr3	49655597	T	C	chr3_49655597_T_C	PASS	2.19899e-06	2.19898e-06	909510	2	NM_003458.4	ENST00000296452	ENSG00000164061	protein_coding	BSN	missense_variant	1.54885e-05	20.7	0.106	deleterious(0)	benign(0.024)	NA	MISSENSE	M/T	2014	FALSE	FALSE	C	T	2.19899e-06	2	1.19142e-06	0.462787	0.5	-3.51289	4.3803	0.643161	0.42	1
3:49655599:G:C	chr3	49655599	G	C	chr3_49655599_G_C	PASS	1.31939e-05	0	909512	12	NM_003458.4	ENST00000296452	ENSG00000164061	protein_coding	BSN	missense_variant	0	24.2	0.401	deleterious(0)	probably_damaging(0.982)	NA	MISSENSE	D/H	2015	FALSE	FALSE	C	G	1.31939e-05	12	1.4297e-05	0.132397	0.72	0.68003	1.26455	0.289189	0.59	12
3:49655602:C:T	chr3	49655602	C	T	chr3_49655602_C_T	PASS	2.19898e-06	0	909512	2	NM_003458.4	ENST00000296452	ENSG00000164061	protein_coding	BSN	missense_variant	0	22.9	0.154	deleterious(0.02)	probably_damaging(0.942)	NA	MISSENSE	L/F	2016	FALSE	FALSE	T	C	2.19898e-06	2	1.19142e-06	0.324468	0.57	2.1116	4.38024	0.232396	0.63	1
3:49655606:G:T	chr3	49655606	G	T	chr3_49655606_G_T	PASS	3.29847e-06	0	909512	3	NM_003458.4	ENST00000296452	ENSG00000164061	protein_coding	BSN	missense_variant	0	20.8	0.076	deleterious(0)	benign(0.23)	NA	MISSENSE	S/I	2017	FALSE	FALSE	T	G	3.29847e-06	3	3.57425e-06	1.23446	0.27	-2.78137	2.52895	1.20958	0.27	3
3:49655608:T:G	chr3	49655608	T	G	chr3_49655608_T_G	PASS	2.19898e-06	0	909512	2	NM_003458.4	ENST00000296452	ENSG00000164061	protein_coding	BSN	missense_variant	0	15.92	0.064	tolerated(0.1)	benign(0.003)	NA	MISSENSE	S/A	2018	FALSE	FALSE	G	T	2.19898e-06	2	2.38284e-06	2.37163	0.12	-5.31722	3.09731	2.94712	0.086	2
3:49655613:G:A	chr3	49655613	G	A	chr3_49655613_G_A	PASS	2.19898e-06	0	909512	2	NM_003458.4	ENST00000296452	ENSG00000164061	protein_coding	BSN	synonymous_variant	1.5489e-05	4.875	NA	NA	NA	NA	SYN	L	2019	FALSE	FALSE	A	G	2.19898e-06	2	2.38284e-06	0.624565	0.43	2.97443	3.0973	0.922238	0.34	2
3:49655622:C:T	chr3	49655622	C	T	chr3_49655622_C_T	PASS	9.89542e-06	0	909512	9	NM_003458.4	ENST00000296452	ENSG00000164061	protein_coding	BSN	synonymous_variant	3.09818e-05	5.949	NA	NA	NA	NA	SYN	S	2022	FALSE	FALSE	T	C	9.89542e-06	9	1.07228e-05	0.94794	0.33	0.73691	1.46011	0.254719	0.61	9
3:49655625:C:T	chr3	49655625	C	T	chr3_49655625_C_T	PASS	5.49745e-06	0	909512	5	NM_003458.4	ENST00000296452	ENSG00000164061	protein_coding	BSN	synonymous_variant	3.09703e-05	2.551	NA	NA	NA	NA	SYN	Y	2023	FALSE	FALSE	T	C	5.49745e-06	5	5.95709e-06	0.0164114	0.9	-0.0426882	1.95893	0.000474873	0.98	5
3:49655628:C:G	chr3	49655628	C	G	chr3_49655628_C_G;chr3_49655628_C_T	PASS	1.09949e-06	0	909512	1	NM_003458.4	ENST00000296452	ENSG00000164061	protein_coding	BSN	missense_variant	0	16.39	0.207	deleterious_low_confidence(0.01)	benign(0.049)	NA	MISSENSE	S/R	2024	TRUE	FALSE	G	C	1.09949e-06	1	1.19142e-06	0.703456	0.4	-2.69315	4.38037	0.378007	0.54	1
3:49655639:C:T	chr3	49655639	C	T	chr3_49655639_C_T	PASS	5.05766e-05	0	909512	46	NM_003458.4	ENST00000296452	ENSG00000164061	protein_coding	BSN	missense_variant	3.09732e-05	11.93	0.024	tolerated_low_confidence(0.06)	benign(0)	NA	MISSENSE	A/V	2028	FALSE	FALSE	T	C	5.05766e-05	46	5.48052e-05	2.08637	0.15	1.10002	0.645864	2.9008	0.089	46
3:49655640:G:A	chr3	49655640	G	A	chr3_49655640_G_A	PASS	7.69644e-06	0	909512	7	NM_003458.4	ENST00000296452	ENSG00000164061	protein_coding	BSN	synonymous_variant	0	0.349	NA	NA	NA	NA	SYN	A	2028	FALSE	FALSE	A	G	7.69644e-06	7	1.19142e-06	1.12805	0.29	-1.35515	4.38026	0.0957134	0.76	1
3:49655645:G:A	chr3	49655645	G	A	chr3_49655645_G_A;chr3_49655645_G_T	PASS	2.19898e-06	0	909512	2	NM_003458.4	ENST00000296452	ENSG00000164061	protein_coding	BSN	missense_variant	0	25.4	0.355	deleterious(0.02)	possibly_damaging(0.825)	NA	MISSENSE	G/E	2030	TRUE	FALSE	A	G	2.19898e-06	2	1.19142e-06	0.0489981	0.82	0.460381	4.38026	0.0110468	0.92	1
3:49655645:G:T	chr3	49655645	G	T	chr3_49655645_G_A;chr3_49655645_G_T	PASS	1.09949e-06	0	909512	1	NM_003458.4	ENST00000296452	ENSG00000164061	protein_coding	BSN	missense_variant	0	25.4	0.4	deleterious(0)	probably_damaging(0.924)	NA	MISSENSE	G/V	2030	TRUE	FALSE	T	G	1.09949e-06	1	1.19142e-06	3.16727	0.075	8.04103	4.38024	3.36999	0.066	1
3:49655647:C:T	chr3	49655647	C	T	chr3_49655647_C_T	PASS	5.49745e-06	0	909512	5	NM_003458.4	ENST00000296452	ENSG00000164061	protein_coding	BSN	missense_variant	0	23.8	0.126	deleterious(0.05)	benign(0.333)	NA	MISSENSE	R/C	2031	FALSE	FALSE	T	C	5.49745e-06	5	5.95709e-06	0.0989843	0.75	0.664604	1.95892	0.115105	0.73	5
3:49655649:C:T	chr3	49655649	C	T	chr3_49655649_C_T	PASS	1.09949e-06	0	909512	1	NM_003458.4	ENST00000296452	ENSG00000164061	protein_coding	BSN	synonymous_variant	0	9.496	NA	NA	NA	NA	SYN	R	2031	FALSE	FALSE	T	C	1.09949e-06	1	1.19142e-06	0.00122875	0.97	0.483028	4.38027	0.0121602	0.91	1
3:49655651:A:C	chr3	49655651	A	C	chr3_49655651_A_C	PASS	1.09949e-06	0	909512	1	NM_003458.4	ENST00000296452	ENSG00000164061	protein_coding	BSN	missense_variant	0	22.6	0.188	deleterious(0.01)	benign(0.206)	NA	MISSENSE	Y/S	2032	FALSE	FALSE	C	A	1.09949e-06	1	1.19142e-06	0.130125	0.72	3.68386	4.38024	0.70731	0.4	1
3:49655652:C:T	chr3	49655652	C	T	chr3_49655652_C_T	PASS	1.09949e-06	0	909512	1	NM_003458.4	ENST00000296452	ENSG00000164061	protein_coding	BSN	synonymous_variant	0	7.343	NA	NA	NA	NA	SYN	Y	2032	FALSE	FALSE	T	C	1.09949e-06	1	1.19142e-06	0.0523391	0.82	-2.3117	4.38025	0.278526	0.6	1
3:49655654:T:G	chr3	49655654	T	G	chr3_49655654_T_G	PASS	1.09949e-06	0	909512	1	NM_003458.4	ENST00000296452	ENSG00000164061	protein_coding	BSN	missense_variant	0	24.3	0.26	deleterious(0)	benign(0.424)	NA	MISSENSE	L/R	2033	FALSE	FALSE	G	T	1.09949e-06	1	1.19142e-06	0.00651029	0.94	-0.21969	4.38027	0.00251545	0.96	1
3:49655658:G:T	chr3	49655658	G	T	chr3_49655658_G_T	PASS	1.09949e-06	0	909512	1	NM_003458.4	ENST00000296452	ENSG00000164061	protein_coding	BSN	synonymous_variant	0	6.838	NA	NA	NA	NA	SYN	G	2034	FALSE	FALSE	T	G	1.09949e-06	1	1.19142e-06	0.612671	0.43	-2.73525	4.38069	0.38986	0.53	1
3:49655662:G:C	chr3	49655662	G	C	chr3_49655662_G_C	PASS	3.29847e-06	0	909512	3	NM_003458.4	ENST00000296452	ENSG00000164061	protein_coding	BSN	missense_variant	0	28.3	0.454	deleterious(0)	probably_damaging(0.988)	NA	MISSENSE	G/R	2036	FALSE	FALSE	C	G	3.29847e-06	3	3.57425e-06	0.0338731	0.85	-0.0292653	2.52894	0.000133915	0.99	3
3:49655664:C:T	chr3	49655664	C	T	chr3_49655664_C_T	PASS	3.29847e-06	0	909512	3	NM_003458.4	ENST00000296452	ENSG00000164061	protein_coding	BSN	synonymous_variant	0	8.769	NA	NA	NA	NA	SYN	G	2036	FALSE	FALSE	T	C	3.29847e-06	3	3.57425e-06	0.295369	0.59	-1.50075	2.52895	0.352158	0.55	3
3:49655669:A:C	chr3	49655669	A	C	chr3_49655669_A_C	PASS	3.29847e-06	0	909512	3	NM_003458.4	ENST00000296452	ENSG00000164061	protein_coding	BSN	missense_variant	0	26.1	0.331	deleterious(0)	probably_damaging(0.96)	NA	MISSENSE	Q/P	2038	FALSE	FALSE	C	A	3.29847e-06	3	3.57425e-06	0.691726	0.41	2.36662	2.52894	0.875753	0.35	3
3:49655678:C:T	chr3	49655678	C	T	chr3_49655678_C_T	PASS	1.09949e-06	0	909512	1	NM_003458.4	ENST00000296452	ENSG00000164061	protein_coding	BSN	missense_variant	0	26.4	0.541	deleterious(0)	probably_damaging(0.996)	NA	MISSENSE	S/L	2041	FALSE	FALSE	T	C	1.09949e-06	1	1.19142e-06	1.50113	0.22	-2.34162	4.38025	0.285783	0.59	1
3:49655684:C:T	chr3	49655684	C	T	chr3_49655684_C_T	PASS	2.41888e-05	0	909512	22	NM_003458.4	ENST00000296452	ENSG00000164061	protein_coding	BSN	missense_variant	1.54866e-05	25.4	0.219	deleterious(0)	probably_damaging(0.953)	NA	MISSENSE	T/M	2043	FALSE	FALSE	T	C	2.41888e-05	22	1.78713e-05	0.000350669	0.99	-0.169418	1.13104	0.0224369	0.88	15
3:49655685:G:A	chr3	49655685	G	A	chr3_49655685_G_A	PASS	2.08903e-05	0	909512	19	NM_003458.4	ENST00000296452	ENSG00000164061	protein_coding	BSN	synonymous_variant	3.09713e-05	1.869	NA	NA	NA	NA	SYN	T	2043	FALSE	FALSE	A	G	2.08903e-05	19	3.57425e-06	2.37813	0.12	-3.92795	2.52933	2.41169	0.12	3
3:49655690:T:C	chr3	49655690	T	C	chr3_49655690_T_C;chr3_49655690_T_G	PASS	3.18852e-05	0	909512	29	NM_003458.4	ENST00000296452	ENSG00000164061	protein_coding	BSN	missense_variant	0	28.7	0.605	deleterious(0)	probably_damaging(0.998)	NA	MISSENSE	L/P	2045	TRUE	FALSE	C	T	3.18852e-05	29	3.45511e-05	0.251222	0.62	-0.250717	0.813426	0.0950016	0.76	29
3:49655690:T:G	chr3	49655690	T	G	chr3_49655690_T_C;chr3_49655690_T_G	PASS	1.09949e-06	0	909512	1	NM_003458.4	ENST00000296452	ENSG00000164061	protein_coding	BSN	missense_variant	0	28.1	0.521	deleterious(0)	probably_damaging(0.998)	NA	MISSENSE	L/R	2045	TRUE	FALSE	G	T	1.09949e-06	1	1.19142e-06	0.244264	0.62	-2.48375	4.38023	0.321529	0.57	1
3:49655692:C:T	chr3	49655692	C	T	chr3_49655692_C_T	PASS	1.31939e-05	2.19898e-06	909510	12	NM_003458.4	ENST00000296452	ENSG00000164061	protein_coding	BSN	missense_variant	1.54847e-05	27.5	0.36	deleterious(0)	probably_damaging(0.999)	NA	MISSENSE	R/C	2046	FALSE	FALSE	T	C	1.31939e-05	12	1.31056e-05	0.000485196	0.98	-1.39056	1.32071	1.10857	0.29	11
3:49655693:G:A	chr3	49655693	G	A	chr3_49655693_G_A	PASS	2.85868e-05	0	909512	26	NM_003458.4	ENST00000296452	ENSG00000164061	protein_coding	BSN	missense_variant	0	29.6	0.297	deleterious(0)	probably_damaging(0.998)	NA	MISSENSE	R/H	2046	FALSE	FALSE	A	G	2.85868e-05	26	3.09769e-05	6.57367	0.01	-1.54282	0.859077	3.22526	0.073	26
3:49655701:A:G	chr3	49655701	A	G	chr3_49655701_A_G	PASS	2.19898e-06	0	909512	2	NM_003458.4	ENST00000296452	ENSG00000164061	protein_coding	BSN	missense_variant	0	18.2	0.072	tolerated(0.47)	benign(0.006)	NA	MISSENSE	T/A	2049	FALSE	FALSE	G	A	2.19898e-06	2	2.38284e-06	0.0603684	0.81	-0.503874	3.09733	0.0264648	0.87	2
3:49655706:C:A	chr3	49655706	C	A	chr3_49655706_C_A	PASS	3.29847e-06	0	909512	3	NM_003458.4	ENST00000296452	ENSG00000164061	protein_coding	BSN	missense_variant	0	8.867	0.109	tolerated(0.2)	benign(0.05)	NA	MISSENSE	D/E	2050	FALSE	FALSE	A	C	3.29847e-06	3	1.19142e-06	0.663946	0.42	-2.77063	4.38024	0.400093	0.53	1
3:49655713:G:A	chr3	49655713	G	A	chr3_49655713_G_A	PASS	1.0995e-06	8.79593e-06	909504	1	NM_003458.4	ENST00000296452	ENSG00000164061	protein_coding	BSN	missense_variant	0	2.241	0.025	tolerated(0.81)	benign(0)	NA	MISSENSE	A/T	2053	FALSE	FALSE	A	G	1.0995e-06	1	1.19143e-06	0.663952	0.42	-2.77063	4.38024	0.400095	0.53	1
3:49655718:C:T	chr3	49655718	C	T	chr3_49655718_C_T	PASS	1.86915e-05	6.59694e-06	909506	17	NM_003458.4	ENST00000296452	ENSG00000164061	protein_coding	BSN	synonymous_variant	6.19348e-05	4.424	NA	NA	NA	NA	SYN	H	2054	FALSE	FALSE	T	C	1.86915e-05	17	1.90628e-05	0.138478	0.71	0.0901594	1.0951	0.00677827	0.93	16
3:49655720:C:A	chr3	49655720	C	A	chr3_49655720_C_G;chr3_49655720_C_T;chr3_49655720_C_A	PASS	1.09949e-06	2.19898e-06	909510	1	NM_003458.4	ENST00000296452	ENSG00000164061	protein_coding	BSN	missense_variant	0	23.7	0.192	deleterious(0)	possibly_damaging(0.808)	NA	MISSENSE	P/Q	2055	TRUE	FALSE	A	C	1.09949e-06	1	1.19142e-06	0.184535	0.67	-3.85842	4.38029	0.77591	0.38	1
3:49655720:C:G	chr3	49655720	C	G	chr3_49655720_C_G;chr3_49655720_C_T;chr3_49655720_C_A	PASS	2.52883e-05	2.19898e-06	909510	23	NM_003458.4	ENST00000296452	ENSG00000164061	protein_coding	BSN	missense_variant	0	23.7	0.209	deleterious(0)	possibly_damaging(0.669)	NA	MISSENSE	P/R	2055	TRUE	FALSE	G	C	2.52883e-05	23	8.33995e-06	0.531991	0.47	-0.526432	1.65582	0.101078	0.75	7
3:49655720:C:T	chr3	49655720	C	T	chr3_49655720_C_G;chr3_49655720_C_T;chr3_49655720_C_A	PASS	3.29848e-06	2.19898e-06	909510	3	NM_003458.4	ENST00000296452	ENSG00000164061	protein_coding	BSN	missense_variant	1.54837e-05	22.7	0.235	deleterious(0)	benign(0.269)	NA	MISSENSE	P/L	2055	TRUE	FALSE	T	C	3.29848e-06	3	3.57426e-06	0.0204961	0.89	-0.873067	2.52895	0.119183	0.73	3
3:49655721:G:A	chr3	49655721	G	A	chr3_49655721_G_A	PASS	0.000644311	1.53929e-05	909498	586	NM_003458.4	ENST00000296452	ENSG00000164061	protein_coding	BSN	synonymous_variant	0.000387117	0.093	NA	NA	NA	NA	SYN	P	2055	FALSE	FALSE	A	G	0.000644311	586	0.000676735	1.87762	0.17	-0.214256	0.183923	1.35704	0.24	568
3:49655722:C:A	chr3	49655722	C	A	chr3_49655722_C_A	PASS	2.199e-06	8.79593e-06	909504	2	NM_003458.4	ENST00000296452	ENSG00000164061	protein_coding	BSN	missense_variant	0	16.13	0.074	deleterious(0.01)	benign(0.265)	NA	MISSENSE	L/I	2056	FALSE	FALSE	A	C	2.199e-06	2	1.19143e-06	0.0244711	0.88	-0.0305077	4.38086	4.84956e-05	0.99	1
3:49655729:T:C	chr3	49655729	T	C	chr3_49655729_T_C	PASS	1.09951e-06	1.31939e-05	909500	1	NM_003458.4	ENST00000296452	ENSG00000164061	protein_coding	BSN	missense_variant	0	22.8	0.095	deleterious(0)	benign(0.134)	NA	MISSENSE	M/T	2058	FALSE	FALSE	C	T	1.09951e-06	1	1.19143e-06	0.21003	0.65	5.01697	4.38024	1.31186	0.25	1
3:49655731:C:A	chr3	49655731	C	A	chr3_49655731_C_A;chr3_49655731_C_T	PASS	1.97911e-05	1.53929e-05	909498	18	NM_003458.4	ENST00000296452	ENSG00000164061	protein_coding	BSN	synonymous_variant	1.54856e-05	4.845	NA	NA	NA	NA	SYN	R	2059	TRUE	FALSE	A	C	1.97911e-05	18	2.02544e-05	2.57881	0.11	1.61895	1.06241	2.3221	0.13	17
3:49655731:C:T	chr3	49655731	C	T	chr3_49655731_C_A;chr3_49655731_C_T	PASS	3.29852e-06	1.53929e-05	909498	3	NM_003458.4	ENST00000296452	ENSG00000164061	protein_coding	BSN	missense_variant	0	23.4	0.394	deleterious(0)	probably_damaging(0.999)	NA	MISSENSE	R/W	2059	TRUE	FALSE	T	C	3.29852e-06	3	2.38287e-06	3.07353	0.08	-7.69861	3.09731	6.17811	0.013	2
3:49655735:G:A	chr3	49655735	G	A	chr3_49655735_G_A	PASS	7.69657e-06	1.75919e-05	909496	7	NM_003458.4	ENST00000296452	ENSG00000164061	protein_coding	BSN	missense_variant	0	26.5	0.348	deleterious(0)	probably_damaging(0.998)	NA	MISSENSE	R/H	2060	FALSE	FALSE	A	G	7.69657e-06	7	7.14863e-06	0.401393	0.53	-1.45245	1.78824	0.659705	0.42	6
3:49655742:C:G	chr3	49655742	C	G	chr3_49655742_C_G;chr3_49655742_C_T	PASS	1.75921e-05	1.53929e-05	909498	16	NM_003458.4	ENST00000296452	ENSG00000164061	protein_coding	BSN	missense_variant	1.54837e-05	23.1	0.29	deleterious(0.01)	probably_damaging(0.916)	NA	MISSENSE	S/R	2062	TRUE	FALSE	G	C	1.75921e-05	16	1.9063e-05	1.60551	0.21	-1.18877	1.09509	1.17842	0.28	16
3:49655742:C:T	chr3	49655742	C	T	chr3_49655742_C_G;chr3_49655742_C_T	PASS	1.09951e-06	1.53929e-05	909498	1	NM_003458.4	ENST00000296452	ENSG00000164061	protein_coding	BSN	synonymous_variant	0	6.851	NA	NA	NA	NA	SYN	S	2062	TRUE	FALSE	T	C	1.09951e-06	1	1.19144e-06	0.224379	0.64	0.516967	4.38024	0.0139293	0.91	1
3:49655750:C:T	chr3	49655750	C	T	chr3_49655750_C_T	PASS	1.31939e-05	2.19898e-06	909510	12	NM_003458.4	ENST00000296452	ENSG00000164061	protein_coding	BSN	missense_variant	1.54856e-05	22.9	0.2	deleterious(0)	benign(0.166)	NA	MISSENSE	S/L	2065	FALSE	FALSE	T	C	1.31939e-05	12	1.31056e-05	1.5945	0.21	-1.51853	1.32072	1.32197	0.25	11
3:49655751:G:A	chr3	49655751	G	A	chr3_49655751_G_A	PASS	2.19899e-06	2.19898e-06	909510	2	NM_003458.4	ENST00000296452	ENSG00000164061	protein_coding	BSN	synonymous_variant	0	0.044	NA	NA	NA	NA	SYN	S	2065	FALSE	FALSE	A	G	2.19899e-06	2	1.19142e-06	0.296376	0.59	-2.22118	4.38027	0.257137	0.61	1
3:49655754:C:T	chr3	49655754	C	T	chr3_49655754_C_T	PASS	6.59697e-06	4.39796e-06	909508	6	NM_003458.4	ENST00000296452	ENSG00000164061	protein_coding	BSN	synonymous_variant	0	4.647	NA	NA	NA	NA	SYN	N	2066	FALSE	FALSE	T	C	6.59697e-06	6	7.14854e-06	8.17869e-05	0.99	-1.32258	1.78824	0.547006	0.46	6
3:49655755:A:T	chr3	49655755	A	T	chr3_49655755_A_T	PASS	1.0995e-06	8.79593e-06	909504	1	NM_003458.4	ENST00000296452	ENSG00000164061	protein_coding	BSN	missense_variant	0	24.8	0.337	deleterious(0)	probably_damaging(0.997)	NA	MISSENSE	I/F	2067	FALSE	FALSE	T	A	1.0995e-06	1	1.19143e-06	0.207592	0.65	0.0852229	4.38024	0.000378545	0.98	1
3:49655765:A:T	chr3	49655765	A	T	chr3_49655765_A_T	PASS	2.19898e-06	0	909512	2	NM_003458.4	ENST00000296452	ENSG00000164061	protein_coding	BSN	missense_variant	0	25.2	0.636	deleterious(0)	probably_damaging(0.999)	NA	MISSENSE	D/V	2070	FALSE	FALSE	T	A	2.19898e-06	2	1.19142e-06	0.336337	0.56	2.57556	4.38025	0.345736	0.56	1
3:49655767:C:T	chr3	49655767	C	T	chr3_49655767_C_T	PASS	8.79593e-06	0	909512	8	NM_003458.4	ENST00000296452	ENSG00000164061	protein_coding	BSN	missense_variant	0	9.433	0.085	tolerated(1)	benign(0)	NA	MISSENSE	H/Y	2071	FALSE	FALSE	T	C	8.79593e-06	8	9.53134e-06	0.395471	0.53	0.315696	1.54869	0.0415538	0.84	8
3:49655769:C:T	chr3	49655769	C	T	chr3_49655769_C_T	PASS	1.09949e-06	0	909512	1	NM_003458.4	ENST00000296452	ENSG00000164061	protein_coding	BSN	synonymous_variant	1.54842e-05	0.534	NA	NA	NA	NA	SYN	H	2071	FALSE	FALSE	T	C	1.09949e-06	1	1.19142e-06	0.73571	0.39	-2.56578	4.38055	0.34307	0.56	1
3:49655774:A:T	chr3	49655774	A	T	chr3_49655774_A_T	PASS	2.19899e-06	2.19898e-06	909510	2	NM_003458.4	ENST00000296452	ENSG00000164061	protein_coding	BSN	missense_variant	0	17.23	0.094	tolerated(0.17)	benign(0.007)	NA	MISSENSE	Y/F	2073	FALSE	FALSE	T	A	2.19899e-06	2	2.38284e-06	0.00362916	0.95	-0.89619	3.09732	0.0837197	0.77	2
3:49655775:C:A	chr3	49655775	C	A	chr3_49655775_C_T;chr3_49655775_C_A	PASS	2.19898e-06	0	909512	2	NM_003458.4	ENST00000296452	ENSG00000164061	protein_coding	BSN	stop_gained	0	26.4	NA	NA	NA	HC	PTV	Y/*	2073	TRUE	FALSE	A	C	2.19898e-06	2	2.38284e-06	0.00362897	0.95	-0.89619	3.09732	0.0837197	0.77	2
3:49655775:C:T	chr3	49655775	C	T	chr3_49655775_C_T;chr3_49655775_C_A	PASS	4.39796e-06	0	909512	4	NM_003458.4	ENST00000296452	ENSG00000164061	protein_coding	BSN	synonymous_variant	1.54837e-05	0.154	NA	NA	NA	NA	SYN	Y	2073	TRUE	FALSE	T	C	4.39796e-06	4	4.76567e-06	0.192438	0.66	0.506127	2.19018	0.0534024	0.82	4
3:49655776:G:A	chr3	49655776	G	A	chr3_49655776_G_A	PASS	9.89544e-06	2.19898e-06	909510	9	NM_003458.4	ENST00000296452	ENSG00000164061	protein_coding	BSN	missense_variant	0	13.59	0.032	tolerated(1)	benign(0.001)	NA	MISSENSE	G/S	2074	FALSE	FALSE	A	G	9.89544e-06	9	1.19142e-06	0.0934026	0.76	-0.844464	4.38024	0.0371678	0.85	1
3:49655780:C:T	chr3	49655780	C	T	chr3_49655780_C_T	PASS	5.49745e-06	0	909512	5	NM_003458.4	ENST00000296452	ENSG00000164061	protein_coding	BSN	missense_variant	1.54851e-05	17.66	0.168	deleterious(0)	benign(0.001)	NA	MISSENSE	P/L	2075	FALSE	FALSE	T	C	5.49745e-06	5	5.95709e-06	1.75238	0.19	1.85885	1.95892	0.900441	0.34	5
3:49655782:C:T	chr3	49655782	C	T	chr3_49655782_C_T	PASS	4.39796e-06	0	909512	4	NM_003458.4	ENST00000296452	ENSG00000164061	protein_coding	BSN	missense_variant	0	25.5	0.224	deleterious(0)	probably_damaging(0.981)	NA	MISSENSE	R/W	2076	FALSE	FALSE	T	C	4.39796e-06	4	4.76567e-06	0.000149142	0.99	1.82988	2.19028	0.69798	0.4	4
3:49655783:G:A	chr3	49655783	G	A	chr3_49655783_G_A	PASS	5.49747e-06	2.19898e-06	909510	5	NM_003458.4	ENST00000296452	ENSG00000164061	protein_coding	BSN	missense_variant	1.5489e-05	25.4	0.258	deleterious(0.01)	possibly_damaging(0.849)	NA	MISSENSE	R/Q	2076	FALSE	FALSE	A	G	5.49747e-06	5	3.57425e-06	1.27948	0.26	-1.22028	2.52894	0.232831	0.63	3
3:49655789:A:T	chr3	49655789	A	T	chr3_49655789_A_T	PASS	2.19898e-06	0	909512	2	NM_003458.4	ENST00000296452	ENSG00000164061	protein_coding	BSN	missense_variant	0	24.9	0.209	deleterious(0)	possibly_damaging(0.499)	NA	MISSENSE	D/V	2078	FALSE	FALSE	T	A	2.19898e-06	2	2.38284e-06	1.08914	0.3	-3.34302	3.09731	1.16496	0.28	2
3:49655794:G:T	chr3	49655794	G	T	chr3_49655794_G_T	PASS	1.09949e-06	0	909512	1	NM_003458.4	ENST00000296452	ENSG00000164061	protein_coding	BSN	missense_variant	0	15.9	0.036	deleterious(0)	benign(0.015)	NA	MISSENSE	V/F	2080	FALSE	FALSE	T	G	1.09949e-06	1	1.19142e-06	1.02668	0.31	-1.20188	4.38091	0.075265	0.78	1
3:49655795:T:C	chr3	49655795	T	C	chr3_49655795_T_C	PASS	1.09949e-06	0	909512	1	NM_003458.4	ENST00000296452	ENSG00000164061	protein_coding	BSN	missense_variant	0	10.96	0.064	tolerated(1)	benign(0)	NA	MISSENSE	V/A	2080	FALSE	FALSE	C	T	1.09949e-06	1	1.19142e-06	0.437011	0.51	3.85123	4.38028	0.77303	0.38	1
3:49655799:C:T	chr3	49655799	C	T	chr3_49655799_C_T	PASS	3.40842e-05	0	909512	31	NM_003458.4	ENST00000296452	ENSG00000164061	protein_coding	BSN	synonymous_variant	0	7.447	NA	NA	NA	NA	SYN	G	2081	FALSE	FALSE	T	C	3.40842e-05	31	3.57425e-05	0.425747	0.51	-0.652778	0.799758	0.666214	0.41	30
3:49655812:A:C	chr3	49655812	A	C	chr3_49655812_A_C	PASS	3.29847e-06	0	909512	3	NM_003458.4	ENST00000296452	ENSG00000164061	protein_coding	BSN	missense_variant	0	26.1	0.153	deleterious(0)	possibly_damaging(0.601)	NA	MISSENSE	S/R	2086	FALSE	FALSE	C	A	3.29847e-06	3	3.57425e-06	2.10663	0.15	4.41436	2.52895	3.04688	0.081	3
3:49655815:C:T	chr3	49655815	C	T	chr3_49655815_C_T	PASS	1.09949e-06	0	909512	1	NM_003458.4	ENST00000296452	ENSG00000164061	protein_coding	BSN	synonymous_variant	0	8.845	NA	NA	NA	NA	SYN	L	2087	FALSE	FALSE	T	C	1.09949e-06	1	1.19142e-06	0.077574	0.78	-0.606132	4.38028	0.0191483	0.89	1
3:49655828:G:A	chr3	49655828	G	A	chr3_49655828_G_A	PASS	1.09949e-06	0	909512	1	NM_003458.4	ENST00000296452	ENSG00000164061	protein_coding	BSN	missense_variant	1.54856e-05	25.8	0.151	deleterious(0)	probably_damaging(0.963)	NA	MISSENSE	S/N	2091	FALSE	FALSE	A	G	1.09949e-06	1	1.19142e-06	0.488724	0.48	-4.07068	4.38026	0.863644	0.35	1
3:49655832:C:T	chr3	49655832	C	T	chr3_49655832_C_T	PASS	1.09949e-06	0	909512	1	NM_003458.4	ENST00000296452	ENSG00000164061	protein_coding	BSN	synonymous_variant	0	8.544	NA	NA	NA	NA	SYN	A	2092	FALSE	FALSE	T	C	1.09949e-06	1	1.19142e-06	0.786614	0.38	-6.29769	4.38026	2.0671	0.15	1
3:49655842:C:T	chr3	49655842	C	T	chr3_49655842_C_T	PASS	4.39796e-06	0	909512	4	NM_003458.4	ENST00000296452	ENSG00000164061	protein_coding	BSN	missense_variant	0	26.5	0.363	deleterious(0)	probably_damaging(0.999)	NA	MISSENSE	R/C	2096	FALSE	FALSE	T	C	4.39796e-06	4	3.57425e-06	3.18794	0.074	-4.35818	2.52895	2.96981	0.085	3
3:49655843:G:A	chr3	49655843	G	A	chr3_49655843_G_A	PASS	2.19899e-06	2.19898e-06	909510	2	NM_003458.4	ENST00000296452	ENSG00000164061	protein_coding	BSN	missense_variant	0	29.5	0.372	deleterious(0)	probably_damaging(0.998)	NA	MISSENSE	R/H	2096	FALSE	FALSE	A	G	2.19899e-06	2	2.38284e-06	2.8946	0.089	-5.46615	3.09734	3.11448	0.078	2
3:49655847:A:T	chr3	49655847	A	T	chr3_49655847_A_T	PASS	2.63878e-05	0	909512	24	NM_003458.4	ENST00000296452	ENSG00000164061	protein_coding	BSN	missense_variant	1.54861e-05	23.9	0.224	deleterious(0.02)	probably_damaging(0.991)	NA	MISSENSE	E/D	2097	FALSE	FALSE	T	A	2.63878e-05	24	2.8594e-05	3.89117	0.049	1.94335	0.894174	4.72343	0.03	24
3:49655848:A:C	chr3	49655848	A	C	chr3_49655848_A_C	PASS	8.79593e-06	0	909512	8	NM_003458.4	ENST00000296452	ENSG00000164061	protein_coding	BSN	missense_variant	0	26.1	0.279	deleterious(0)	probably_damaging(0.987)	NA	MISSENSE	I/L	2098	FALSE	FALSE	C	A	8.79593e-06	8	9.53134e-06	2.74379	0.098	-1.91047	1.54867	1.52181	0.22	8
3:49655852:G:C	chr3	49655852	G	C	chr3_49655852_G_C	PASS	1.09949e-06	0	909512	1	NM_003458.4	ENST00000296452	ENSG00000164061	protein_coding	BSN	missense_variant	0	25.3	0.185	deleterious(0.02)	possibly_damaging(0.883)	NA	MISSENSE	S/T	2099	FALSE	FALSE	C	G	1.09949e-06	1	1.19142e-06	0.814407	0.37	2.16212	4.38025	0.243647	0.62	1
3:49655855:G:A	chr3	49655855	G	A	chr3_49655855_G_A	PASS	6.59696e-06	2.19898e-06	909510	6	NM_003458.4	ENST00000296452	ENSG00000164061	protein_coding	BSN	missense_variant	0	28.3	0.309	deleterious(0)	probably_damaging(0.982)	NA	MISSENSE	R/H	2100	FALSE	FALSE	A	G	6.59696e-06	6	4.76568e-06	1.8171	0.18	2.55622	2.19012	1.36225	0.24	4
3:49655857:A:G	chr3	49655857	A	G	chr3_49655857_A_G	PASS	2.19898e-06	0	909512	2	NM_003458.4	ENST00000296452	ENSG00000164061	protein_coding	BSN	missense_variant	0	24.1	0.176	deleterious(0)	possibly_damaging(0.543)	NA	MISSENSE	M/V	2101	FALSE	FALSE	G	A	2.19898e-06	2	2.38284e-06	0.00155643	0.97	-0.680836	3.0973	0.0483189	0.83	2
3:49655859:G:A	chr3	49655859	G	A	chr3_49655859_G_A	PASS	1.09949e-06	0	909512	1	NM_003458.4	ENST00000296452	ENSG00000164061	protein_coding	BSN	missense_variant	0	25.3	0.375	deleterious(0)	possibly_damaging(0.465)	NA	MISSENSE	M/I	2101	FALSE	FALSE	A	G	1.09949e-06	1	1.19142e-06	0.0931413	0.76	1.49188	4.38027	0.116002	0.73	1
3:49655862:C:T	chr3	49655862	C	T	chr3_49655862_C_T	PASS	6.92682e-05	4.39796e-06	909508	63	NM_003458.4	ENST00000296452	ENSG00000164061	protein_coding	BSN	synonymous_variant	1.54861e-05	1.803	NA	NA	NA	NA	SYN	C	2102	FALSE	FALSE	T	C	6.92682e-05	63	1.19142e-06	0.23518	0.63	-1.68425	4.38034	0.147842	0.7	1
3:49655863:G:A	chr3	49655863	G	A	chr3_49655863_G_A	PASS	5.60743e-05	4.39796e-06	909508	51	NM_003458.4	ENST00000296452	ENSG00000164061	protein_coding	BSN	missense_variant	3.09751e-05	26.5	0.21	deleterious(0)	probably_damaging(0.948)	NA	MISSENSE	A/T	2103	FALSE	FALSE	A	G	5.60743e-05	51	5.95712e-05	0.0300165	0.86	-0.592685	0.619502	0.9153	0.34	50
3:49655885:A:G	chr3	49655885	A	G	chr3_49655885_A_G	PASS	1.09949e-06	0	909512	1	NM_003458.4	ENST00000296452	ENSG00000164061	protein_coding	BSN	missense_variant	0	21.3	0.053	tolerated(0.2)	benign(0.007)	NA	MISSENSE	Q/R	2110	FALSE	FALSE	G	A	1.09949e-06	1	1.19142e-06	0.85598	0.35	5.61289	4.38026	1.642	0.2	1
3:49655896:C:T	chr3	49655896	C	T	chr3_49655896_C_T	PASS	8.79595e-06	2.19898e-06	909510	8	NM_003458.4	ENST00000296452	ENSG00000164061	protein_coding	BSN	missense_variant	0	25.5	0.289	deleterious(0)	probably_damaging(0.999)	NA	MISSENSE	R/W	2114	FALSE	FALSE	T	C	8.79595e-06	8	9.53137e-06	1.38197	0.24	2.22124	1.54867	2.05719	0.15	8
3:49655897:G:A	chr3	49655897	G	A	chr3_49655897_G_A	PASS	2.41888e-05	0	909512	22	NM_003458.4	ENST00000296452	ENSG00000164061	protein_coding	BSN	missense_variant	1.54875e-05	26.4	0.127	deleterious(0.01)	probably_damaging(0.994)	NA	MISSENSE	R/Q	2114	FALSE	FALSE	A	G	2.41888e-05	22	2.38284e-05	0.247906	0.62	-0.0699603	0.97948	0.00510167	0.94	20
3:49655898:G:A	chr3	49655898	G	A	chr3_49655898_G_GCAT;chr3_49655898_G_A	PASS	1.09949e-06	0	909512	1	NM_003458.4	ENST00000296452	ENSG00000164061	protein_coding	BSN	synonymous_variant	0	8.94	NA	NA	NA	NA	SYN	R	2114	TRUE	FALSE	A	G	1.09949e-06	1	1.19142e-06	1.86668	0.17	6.00485	4.38032	1.87928	0.17	1
3:49655898:G:GCAT	chr3	49655898	G	GCAT	chr3_49655898_G_GCAT;chr3_49655898_G_A	PASS	2.19898e-06	0	909512	2	NM_003458.4	ENST00000296452	ENSG00000164061	protein_coding	BSN	inframe_insertion	0	18.51	NA	NA	NA	NA	INFRAME	-/H	2114-2115	TRUE	TRUE	GCAT	G	2.19898e-06	2	2.38284e-06	1.00662	0.32	2.87544	3.09732	0.861862	0.35	2
3:49655904:CAGT:C	chr3	49655904	CAGT	C	chr3_49655904_CAGT_C	PASS	5.16788e-05	5.27756e-05	909464	47	NM_003458.4	ENST00000296452	ENSG00000164061	protein_coding	BSN	inframe_deletion	7.74353e-05	11.62	NA	NA	NA	NA	INFRAME	S/-	2117	FALSE	TRUE	C	CAGT	5.16788e-05	47	5.48082e-05	1.30231	0.25	0.750741	0.645877	1.35108	0.25	46
3:49655908:G:A	chr3	49655908	G	A	chr3_49655908_G_A	PASS	9.89563e-06	2.19898e-05	909492	9	NM_003458.4	ENST00000296452	ENSG00000164061	protein_coding	BSN	missense_variant	1.54875e-05	10.04	0.051	tolerated_low_confidence(0.41)	benign(0.001)	NA	MISSENSE	G/S	2118	FALSE	FALSE	A	G	9.89563e-06	9	1.0723e-05	0.172155	0.68	0.0230197	1.46014	0.000248549	0.99	9
3:49655911:G:A	chr3	49655911	G	A	chr3_49655911_G_A	PASS	0.000284769	2.19898e-06	909510	259	NM_003458.4	ENST00000296452	ENSG00000164061	protein_coding	BSN	missense_variant	9.29109e-05	12.42	0.01	tolerated_low_confidence(0.51)	benign(0)	NA	MISSENSE	G/S	2119	FALSE	FALSE	A	G	0.000284769	259	0.000303812	0.236803	0.63	-0.00116334	0.274483	1.79632e-05	1	255
3:49655914:G:A	chr3	49655914	G	A	chr3_49655914_G_A	PASS	2.19898e-06	0	909512	2	NM_003458.4	ENST00000296452	ENSG00000164061	protein_coding	BSN	missense_variant	4.64511e-05	13.69	0.043	tolerated_low_confidence(0.22)	benign(0)	NA	MISSENSE	G/S	2120	FALSE	FALSE	A	G	2.19898e-06	2	2.38284e-06	0.0201221	0.89	-2.6371	3.09729	0.724915	0.39	2
3:49655921:C:G	chr3	49655921	C	G	chr3_49655921_C_G	PASS	2.19898e-06	0	909512	2	NM_003458.4	ENST00000296452	ENSG00000164061	protein_coding	BSN	missense_variant	0	23.9	0.149	deleterious(0)	possibly_damaging(0.905)	NA	MISSENSE	P/R	2122	FALSE	FALSE	G	C	2.19898e-06	2	2.38284e-06	0.0157799	0.9	0.62091	3.09733	0.0401866	0.84	2
3:49655923:G:A	chr3	49655923	G	A	chr3_49655923_G_A	PASS	1.09949e-06	0	909512	1	NM_003458.4	ENST00000296452	ENSG00000164061	protein_coding	BSN	missense_variant	0	24.4	0.152	tolerated(0.08)	possibly_damaging(0.859)	NA	MISSENSE	D/N	2123	FALSE	FALSE	A	G	1.09949e-06	1	1.19142e-06	0.0148485	0.9	0.821779	4.38025	0.0351975	0.85	1
3:49655940:G:A	chr3	49655940	G	A	chr3_49655940_G_A;chr3_49655940_G_C	PASS	4.39796e-06	0	909512	4	NM_003458.4	ENST00000296452	ENSG00000164061	protein_coding	BSN	synonymous_variant	0	4.49	NA	NA	NA	NA	SYN	Q	2128	TRUE	FALSE	A	G	4.39796e-06	4	4.76567e-06	0.0674045	0.8	-0.589788	2.19015	0.0725179	0.79	4
3:49655940:G:C	chr3	49655940	G	C	chr3_49655940_G_A;chr3_49655940_G_C	PASS	1.09949e-06	0	909512	1	NM_003458.4	ENST00000296452	ENSG00000164061	protein_coding	BSN	missense_variant	0	21.3	0.122	deleterious(0.02)	benign(0.359)	NA	MISSENSE	Q/H	2128	TRUE	FALSE	C	G	1.09949e-06	1	1.19142e-06	0.689434	0.41	-4.30545	4.38024	0.966143	0.33	1
3:49655945:A:G	chr3	49655945	A	G	chr3_49655945_A_G	PASS	2.19898e-06	0	909512	2	NM_003458.4	ENST00000296452	ENSG00000164061	protein_coding	BSN	missense_variant	0	10.52	0.067	tolerated(0.53)	benign(0)	NA	MISSENSE	Q/R	2130	FALSE	FALSE	G	A	2.19898e-06	2	2.38284e-06	0.865894	0.35	1.19375	3.09731	0.148545	0.7	2
3:49655947:C:T	chr3	49655947	C	T	chr3_49655947_C_T	PASS	2.19898e-06	0	909512	2	NM_003458.4	ENST00000296452	ENSG00000164061	protein_coding	BSN	missense_variant	0	5.894	0.029	tolerated(1)	benign(0.018)	NA	MISSENSE	H/Y	2131	FALSE	FALSE	T	C	2.19898e-06	2	1.19142e-06	7.37639	0.0066	9.98131	4.38037	5.19223	0.023	1
3:49655949:C:T	chr3	49655949	C	T	chr3_49655949_C_T	PASS	2.19898e-06	0	909512	2	NM_003458.4	ENST00000296452	ENSG00000164061	protein_coding	BSN	synonymous_variant	0	0.02	NA	NA	NA	NA	SYN	H	2131	FALSE	FALSE	T	C	2.19898e-06	2	2.38284e-06	2.68277	0.1	-4.25091	3.09733	1.8836	0.17	2
3:49655950:G:A	chr3	49655950	G	A	chr3_49655950_G_A	PASS	5.27756e-05	0	909512	48	NM_003458.4	ENST00000296452	ENSG00000164061	protein_coding	BSN	missense_variant	7.74521e-05	14.86	0.074	deleterious(0.03)	benign(0.001)	NA	MISSENSE	G/R	2132	FALSE	FALSE	A	G	5.27756e-05	48	5.00396e-05	0.0547577	0.81	-0.502681	0.675928	0.553076	0.46	42
3:49655955:C:G	chr3	49655955	C	G	chr3_49655955_C_T;chr3_49655955_C_G	PASS	1.09949e-06	0	909512	1	NM_003458.4	ENST00000296452	ENSG00000164061	protein_coding	BSN	synonymous_variant	0	0.676	NA	NA	NA	NA	SYN	P	2133	TRUE	FALSE	G	C	1.09949e-06	1	1.19142e-06	0.368865	0.54	2.27004	4.38025	0.268577	0.6	1
3:49655955:C:T	chr3	49655955	C	T	chr3_49655955_C_T;chr3_49655955_C_G	PASS	2.52883e-05	0	909512	23	NM_003458.4	ENST00000296452	ENSG00000164061	protein_coding	BSN	synonymous_variant	9.2908e-05	0.825	NA	NA	NA	NA	SYN	P	2133	TRUE	FALSE	T	C	2.52883e-05	23	1.19142e-05	0.833772	0.36	-0.622006	1.38519	0.201636	0.65	10
3:49655956:G:A	chr3	49655956	G	A	chr3_49655956_G_A;chr3_49655956_G_T	PASS	1.09949e-06	2.19898e-06	909510	1	NM_003458.4	ENST00000296452	ENSG00000164061	protein_coding	BSN	missense_variant	0	14.2	0.202	tolerated(0.2)	benign(0.042)	NA	MISSENSE	G/R	2134	TRUE	FALSE	A	G	1.09949e-06	1	1.19142e-06	0.24711	0.62	-0.566182	4.38029	0.0167074	0.9	1
3:49655956:G:T	chr3	49655956	G	T	chr3_49655956_G_A;chr3_49655956_G_T	PASS	1.09949e-06	2.19898e-06	909510	1	NM_003458.4	ENST00000296452	ENSG00000164061	protein_coding	BSN	missense_variant	0	23	0.148	deleterious(0)	probably_damaging(0.962)	NA	MISSENSE	G/W	2134	TRUE	FALSE	T	G	1.09949e-06	1	1.19142e-06	1.17244	0.28	-3.11656	4.38027	0.506231	0.48	1
3:49655958:G:A	chr3	49655958	G	A	chr3_49655958_G_A	PASS	5.49745e-06	0	909512	5	NM_003458.4	ENST00000296452	ENSG00000164061	protein_coding	BSN	synonymous_variant	0	1.964	NA	NA	NA	NA	SYN	G	2134	FALSE	FALSE	A	G	5.49745e-06	5	5.95709e-06	1.03154	0.31	-2.07515	1.95895	1.12216	0.29	5
3:49655961:C:T	chr3	49655961	C	T	chr3_49655961_C_T	PASS	3.84822e-05	0	909512	35	NM_003458.4	ENST00000296452	ENSG00000164061	protein_coding	BSN	synonymous_variant	0	2.559	NA	NA	NA	NA	SYN	L	2135	FALSE	FALSE	T	C	3.84822e-05	35	1.19142e-06	0.358263	0.55	2.32532	4.38026	0.281817	0.6	1
3:49655965:G:A	chr3	49655965	G	A	chr3_49655965_G_A	PASS	5.05766e-05	0	909512	46	NM_003458.4	ENST00000296452	ENSG00000164061	protein_coding	BSN	missense_variant	1.54875e-05	15.84	0.103	tolerated(0.31)	benign(0.172)	NA	MISSENSE	A/T	2137	FALSE	FALSE	A	G	5.05766e-05	46	5.24224e-05	2.8444	0.092	0.846059	0.660509	1.64075	0.2	44
3:49655966:C:G	chr3	49655966	C	G	chr3_49655966_C_G	PASS	1.0995e-06	4.39796e-06	909508	1	NM_003458.4	ENST00000296452	ENSG00000164061	protein_coding	BSN	missense_variant	0	11.82	0.093	tolerated(0.34)	benign(0.223)	NA	MISSENSE	A/G	2137	FALSE	FALSE	G	C	1.0995e-06	1	1.19142e-06	0.974953	0.32	-5.89929	4.38027	1.81384	0.18	1
3:49655968:C:T	chr3	49655968	C	T	chr3_49655968_C_T	PASS	2.19898e-06	0	909512	2	NM_003458.4	ENST00000296452	ENSG00000164061	protein_coding	BSN	missense_variant	0	10.76	0.071	tolerated(0.32)	benign(0.001)	NA	MISSENSE	P/S	2138	FALSE	FALSE	T	C	2.19898e-06	2	1.19142e-06	0.456157	0.5	1.06156	4.38024	0.0587343	0.81	1
3:49655972:A:G	chr3	49655972	A	G	chr3_49655972_A_G	PASS	1.09949e-06	0	909512	1	NM_003458.4	ENST00000296452	ENSG00000164061	protein_coding	BSN	missense_variant	0	21.1	0.064	deleterious(0.04)	benign(0.018)	NA	MISSENSE	Q/R	2139	FALSE	FALSE	G	A	1.09949e-06	1	1.19142e-06	0.0344685	0.85	-0.739428	4.3803	0.028496	0.87	1
3:49655975:G:A	chr3	49655975	G	A	chr3_49655975_G_A	PASS	7.69645e-06	2.19898e-06	909510	7	NM_003458.4	ENST00000296452	ENSG00000164061	protein_coding	BSN	missense_variant	0	14.46	0.07	tolerated(0.05)	benign(0.014)	NA	MISSENSE	S/N	2140	FALSE	FALSE	A	G	7.69645e-06	7	8.33995e-06	0.0739992	0.79	0.0778535	1.65559	0.00221132	0.96	7
3:49655981:T:C	chr3	49655981	T	C	chr3_49655981_T_C;chr3_49655981_T_G	PASS	2.19899e-06	2.19898e-06	909510	2	NM_003458.4	ENST00000296452	ENSG00000164061	protein_coding	BSN	missense_variant	0	7.876	0.076	tolerated(1)	benign(0)	NA	MISSENSE	V/A	2142	TRUE	FALSE	C	T	2.19899e-06	2	2.38284e-06	0.565794	0.45	3.63336	3.09732	1.37609	0.24	2
3:49655991:A:G	chr3	49655991	A	G	chr3_49655991_A_G	PASS	3.51838e-05	2.19898e-06	909510	32	NM_003458.4	ENST00000296452	ENSG00000164061	protein_coding	BSN	synonymous_variant	3.09905e-05	7.71	NA	NA	NA	NA	SYN	R	2145	FALSE	FALSE	G	A	3.51838e-05	32	3.81255e-05	0.146971	0.7	0.299212	0.774366	0.149302	0.7	32
3:49656006:T:C	chr3	49656006	T	C	chr3_49656006_T_C	PASS	1.20944e-05	0	909512	11	NM_003458.4	ENST00000296452	ENSG00000164061	protein_coding	BSN	synonymous_variant	0	7.794	NA	NA	NA	NA	SYN	G	2150	FALSE	FALSE	C	T	1.20944e-05	11	1.19142e-05	0.393324	0.53	0.355229	1.38518	0.0657659	0.8	10
3:49656009:C:G	chr3	49656009	C	G	chr3_49656009_C_G	PASS	1.09949e-06	0	909512	1	NM_003458.4	ENST00000296452	ENSG00000164061	protein_coding	BSN	missense_variant	0	18.24	0.091	deleterious(0.05)	benign(0.056)	NA	MISSENSE	N/K	2151	FALSE	FALSE	G	C	1.09949e-06	1	1.19142e-06	0.0331554	0.86	1.47358	4.38023	0.113175	0.74	1
3:49656014:C:T	chr3	49656014	C	T	chr3_49656014_C_T	PASS	2.19898e-06	0	909512	2	NM_003458.4	ENST00000296452	ENSG00000164061	protein_coding	BSN	missense_variant	0	22.4	0.031	deleterious_low_confidence(0.04)	benign(0.006)	NA	MISSENSE	T/I	2153	FALSE	FALSE	T	C	2.19898e-06	2	2.38284e-06	0.000673153	0.98	1.90519	3.09734	0.378353	0.54	2
3:49656041:G:A	chr3	49656041	G	A	chr3_49656041_G_A;chr3_49656041_G_C	PASS	1.09949e-06	0	909512	1	NM_003458.4	ENST00000296452	ENSG00000164061	protein_coding	BSN	missense_variant	0	23.7	0.129	deleterious(0.05)	benign(0.255)	NA	MISSENSE	G/E	2162	TRUE	FALSE	A	G	1.09949e-06	1	1.19142e-06	4.81454	0.028	9.41705	4.38024	4.62203	0.032	1
3:49656048:G:C	chr3	49656048	G	C	chr3_49656048_G_C	PASS	1.09949e-06	0	909512	1	NM_003458.4	ENST00000296452	ENSG00000164061	protein_coding	BSN	missense_variant	0	20.8	0.104	tolerated(0.09)	probably_damaging(0.963)	NA	MISSENSE	L/F	2164	FALSE	FALSE	C	G	1.09949e-06	1	1.19142e-06	0.0147866	0.9	0.541227	4.38037	0.0152665	0.9	1
3:49656054:G:A	chr3	49656054	G	A	chr3_49656054_G_A	PASS	1.09949e-06	0	909512	1	NM_003458.4	ENST00000296452	ENSG00000164061	protein_coding	BSN	synonymous_variant	0	6.664	NA	NA	NA	NA	SYN	Q	2166	FALSE	FALSE	A	G	1.09949e-06	1	1.19142e-06	0.0663536	0.8	1.34172	4.38028	0.0938251	0.76	1
3:49656056:A:G	chr3	49656056	A	G	chr3_49656056_A_G	PASS	3.29847e-06	0	909512	3	NM_003458.4	ENST00000296452	ENSG00000164061	protein_coding	BSN	missense_variant	0	25.4	0.238	deleterious(0.03)	probably_damaging(0.998)	NA	MISSENSE	Y/C	2167	FALSE	FALSE	G	A	3.29847e-06	3	3.57425e-06	0.198931	0.66	1.6434	2.52896	0.42228	0.52	3
3:49656071:G:A	chr3	49656071	G	A	chr3_49656071_G_A	PASS	1.09949e-06	2.19898e-06	909510	1	NM_003458.4	ENST00000296452	ENSG00000164061	protein_coding	BSN	missense_variant	0	22.5	0.08	deleterious(0.01)	benign(0.05)	NA	MISSENSE	G/D	2172	FALSE	FALSE	A	G	1.09949e-06	1	1.19142e-06	0.0411905	0.84	-2.03809	4.38025	0.216495	0.64	1
3:49656085:G:C	chr3	49656085	G	C	chr3_49656085_G_C	PASS	1.09949e-06	2.19898e-06	909510	1	NM_003458.4	ENST00000296452	ENSG00000164061	protein_coding	BSN	missense_variant	1.54871e-05	7.439	0.075	tolerated(0.52)	benign(0.048)	NA	MISSENSE	V/L	2177	FALSE	FALSE	C	G	1.09949e-06	1	1.19142e-06	4.60869	0.032	-9.87184	4.38027	5.07919	0.024	1
3:49656086:T:C	chr3	49656086	T	C	chr3_49656086_T_C	PASS	1.09949e-06	0	909512	1	NM_003458.4	ENST00000296452	ENSG00000164061	protein_coding	BSN	missense_variant	0	23.1	0.058	deleterious(0.02)	benign(0.012)	NA	MISSENSE	V/A	2177	FALSE	FALSE	C	T	1.09949e-06	1	1.19142e-06	0.657218	0.42	-1.78084	4.38026	0.165291	0.68	1
3:49656101:C:T	chr3	49656101	C	T	chr3_49656101_C_T	PASS	2.19903e-06	2.41888e-05	909490	2	NM_003458.4	ENST00000296452	ENSG00000164061	protein_coding	BSN	missense_variant	0	25.3	0.439	deleterious(0)	probably_damaging(0.976)	NA	MISSENSE	P/L	2182	FALSE	FALSE	T	C	2.19903e-06	2	1.19145e-06	1.01558	0.31	-4.06361	4.38029	0.860633	0.35	1
3:49656102:G:A	chr3	49656102	G	A	chr3_49656102_G_A;chr3_49656102_G_C	PASS	0.000135237	0	909512	123	NM_003458.4	ENST00000296452	ENSG00000164061	protein_coding	BSN	synonymous_variant	4.64612e-05	1.305	NA	NA	NA	NA	SYN	P	2182	TRUE	FALSE	A	G	0.000135237	123	0.000138204	0.738867	0.39	0.385483	0.406758	0.898128	0.34	116
3:49656102:G:C	chr3	49656102	G	C	chr3_49656102_G_A;chr3_49656102_G_C	PASS	4.39796e-06	0	909512	4	NM_003458.4	ENST00000296452	ENSG00000164061	protein_coding	BSN	synonymous_variant	1.54871e-05	1.099	NA	NA	NA	NA	SYN	P	2182	TRUE	FALSE	C	G	4.39796e-06	4	4.76567e-06	0.0702158	0.79	-0.209543	2.19014	0.00915385	0.92	4
3:49656111:C:T	chr3	49656111	C	T	chr3_49656111_C_T	PASS	3.29847e-06	0	909512	3	NM_003458.4	ENST00000296452	ENSG00000164061	protein_coding	BSN	synonymous_variant	0	8.948	NA	NA	NA	NA	SYN	A	2185	FALSE	FALSE	T	C	3.29847e-06	3	2.38284e-06	0.0289911	0.86	0.147068	3.09733	0.00225456	0.96	2
3:49656114:T:C	chr3	49656114	T	C	chr3_49656114_T_C	PASS	2.19898e-06	0	909512	2	NM_003458.4	ENST00000296452	ENSG00000164061	protein_coding	BSN	synonymous_variant	0	0.435	NA	NA	NA	NA	SYN	T	2186	FALSE	FALSE	C	T	2.19898e-06	2	2.38284e-06	0.119958	0.73	-1.47373	3.09748	0.226372	0.63	2
3:49656118:C:T	chr3	49656118	C	T	chr3_49656118_C_T	PASS	3.29847e-06	0	909512	3	NM_003458.4	ENST00000296452	ENSG00000164061	protein_coding	BSN	missense_variant	0	26.5	0.372	deleterious(0)	probably_damaging(0.999)	NA	MISSENSE	R/C	2188	FALSE	FALSE	T	C	3.29847e-06	3	2.38284e-06	1.76507	0.18	3.56668	3.09732	1.32605	0.25	2
3:49656119:G:A	chr3	49656119	G	A	chr3_49656119_G_A	PASS	6.59694e-06	0	909512	6	NM_003458.4	ENST00000296452	ENSG00000164061	protein_coding	BSN	missense_variant	0	28.9	0.48	deleterious(0)	probably_damaging(0.998)	NA	MISSENSE	R/H	2188	FALSE	FALSE	A	G	6.59694e-06	6	5.95709e-06	0.00231272	0.96	-0.605408	1.95892	0.0955129	0.76	5
3:49656128:A:C	chr3	49656128	A	C	chr3_49656128_A_C	PASS	5.49745e-06	0	909512	5	NM_003458.4	ENST00000296452	ENSG00000164061	protein_coding	BSN	missense_variant	0	27.3	0.546	deleterious(0)	probably_damaging(0.999)	NA	MISSENSE	D/A	2191	FALSE	FALSE	C	A	5.49745e-06	5	5.95709e-06	0.346175	0.56	1.12367	1.95893	0.329032	0.57	5
3:49656132:C:T	chr3	49656132	C	T	chr3_49656132_C_T	PASS	1.75919e-05	0	909512	16	NM_003458.4	ENST00000296452	ENSG00000164061	protein_coding	BSN	synonymous_variant	0	7.749	NA	NA	NA	NA	SYN	G	2192	FALSE	FALSE	T	C	1.75919e-05	16	1.07228e-05	2.12373	0.15	1.60669	1.4601	1.21086	0.27	9
3:49656133:A:G	chr3	49656133	A	G	chr3_49656133_A_G	PASS	1.09949e-06	0	909512	1	NM_003458.4	ENST00000296452	ENSG00000164061	protein_coding	BSN	missense_variant	0	20.5	0.082	tolerated(0.06)	benign(0.13)	NA	MISSENSE	M/V	2193	FALSE	FALSE	G	A	1.09949e-06	1	1.19142e-06	0.208697	0.65	3.83825	4.38026	0.767836	0.38	1
3:49656143:C:T	chr3	49656143	C	T	chr3_49656143_C_T	PASS	1.20944e-05	2.19898e-06	909510	11	NM_003458.4	ENST00000296452	ENSG00000164061	protein_coding	BSN	missense_variant	0	26.2	0.456	deleterious(0)	probably_damaging(0.996)	NA	MISSENSE	S/L	2196	FALSE	FALSE	T	C	1.20944e-05	11	1.31056e-05	0.913782	0.34	-0.276908	1.32071	0.0439598	0.83	11
3:49656144:G:A	chr3	49656144	G	A	chr3_49656144_G_A	PASS	5.49747e-06	2.19898e-06	909510	5	NM_003458.4	ENST00000296452	ENSG00000164061	protein_coding	BSN	synonymous_variant	0	0.3	NA	NA	NA	NA	SYN	S	2196	FALSE	FALSE	A	G	5.49747e-06	5	3.57425e-06	0.0572836	0.81	2.34264	2.52901	0.858042	0.35	3
3:49656152:A:G	chr3	49656152	A	G	chr3_49656152_A_G	PASS	7.69645e-06	2.19898e-06	909510	7	NM_003458.4	ENST00000296452	ENSG00000164061	protein_coding	BSN	missense_variant	0	24.6	0.139	deleterious(0.04)	possibly_damaging(0.696)	NA	MISSENSE	N/S	2199	FALSE	FALSE	G	A	7.69645e-06	7	8.33995e-06	3.31879	0.068	2.97819	1.65572	3.2354	0.072	7
3:49656155:C:T	chr3	49656155	C	T	chr3_49656155_C_T	PASS	4.39797e-06	2.19898e-06	909510	4	NM_003458.4	ENST00000296452	ENSG00000164061	protein_coding	BSN	missense_variant	0	25.3	0.452	deleterious(0)	probably_damaging(0.997)	NA	MISSENSE	T/I	2200	FALSE	FALSE	T	C	4.39797e-06	4	4.76568e-06	1.40561	0.24	-2.27326	2.19013	1.07735	0.3	4
3:49656171:A:G	chr3	49656171	A	G	chr3_49656171_A_G	PASS	1.09949e-06	0	909512	1	NM_003458.4	ENST00000296452	ENSG00000164061	protein_coding	BSN	synonymous_variant	0	6.677	NA	NA	NA	NA	SYN	T	2205	FALSE	FALSE	G	A	1.09949e-06	1	1.19142e-06	0.109426	0.74	-2.44692	4.38028	0.31206	0.58	1
3:49656185:C:T	chr3	49656185	C	T	chr3_49656185_C_T	PASS	3.29847e-06	0	909512	3	NM_003458.4	ENST00000296452	ENSG00000164061	protein_coding	BSN	missense_variant	0	25.4	0.593	deleterious(0)	probably_damaging(0.997)	NA	MISSENSE	T/I	2210	FALSE	FALSE	T	C	3.29847e-06	3	3.57425e-06	0.0119806	0.91	-0.834597	2.52895	0.108911	0.74	3
3:49656186:C:A	chr3	49656186	C	A	chr3_49656186_C_A	PASS	4.83777e-05	2.19898e-06	909510	44	NM_003458.4	ENST00000296452	ENSG00000164061	protein_coding	BSN	synonymous_variant	0	6.459	NA	NA	NA	NA	SYN	T	2210	FALSE	FALSE	A	C	4.83777e-05	44	5.12311e-05	0.267561	0.6	-0.0775617	0.668026	0.0134805	0.91	43
3:49656190:C:T	chr3	49656190	C	T	chr3_49656190_C_T	PASS	1.09949e-06	0	909512	1	NM_003458.4	ENST00000296452	ENSG00000164061	protein_coding	BSN	missense_variant	0	25.3	0.47	deleterious(0)	probably_damaging(0.999)	NA	MISSENSE	P/S	2212	FALSE	FALSE	T	C	1.09949e-06	1	1.19142e-06	0.798465	0.37	5.35502	4.38024	1.49461	0.22	1
3:49656195:C:T	chr3	49656195	C	T	chr3_49656195_C_T	PASS	1.09949e-06	2.19898e-06	909510	1	NM_003458.4	ENST00000296452	ENSG00000164061	protein_coding	BSN	synonymous_variant	0	8.432	NA	NA	NA	NA	SYN	A	2213	FALSE	FALSE	T	C	1.09949e-06	1	1.19142e-06	0.460358	0.5	-4.03038	4.38032	0.846602	0.36	1
3:49656205:C:T	chr3	49656205	C	T	chr3_49656205_C_T	PASS	3.07857e-05	0	909512	28	NM_003458.4	ENST00000296452	ENSG00000164061	protein_coding	BSN	missense_variant	1.54851e-05	24.7	0.325	deleterious(0)	probably_damaging(0.999)	NA	MISSENSE	R/W	2217	FALSE	FALSE	T	C	3.07857e-05	28	3.33597e-05	2.29324	0.13	-1.11128	0.827823	1.80206	0.18	28
3:49656206:G:A	chr3	49656206	G	A	chr3_49656206_G_A	PASS	5.49745e-06	0	909512	5	NM_003458.4	ENST00000296452	ENSG00000164061	protein_coding	BSN	missense_variant	0	29	0.395	deleterious(0.03)	probably_damaging(0.998)	NA	MISSENSE	R/Q	2217	FALSE	FALSE	A	G	5.49745e-06	5	2.38284e-06	0.812107	0.37	-0.390097	3.09731	0.0158627	0.9	2
3:49656207:G:A	chr3	49656207	G	A	chr3_49656207_G_A	PASS	1.09949e-06	0	909512	1	NM_003458.4	ENST00000296452	ENSG00000164061	protein_coding	BSN	synonymous_variant	0	7.964	NA	NA	NA	NA	SYN	R	2217	FALSE	FALSE	A	G	1.09949e-06	1	1.19142e-06	0.925028	0.34	4.1142	4.38031	0.88219	0.35	1
3:49656209:C:G	chr3	49656209	C	G	chr3_49656209_C_G;chr3_49656209_C_T	PASS	3.29847e-06	0	909512	3	NM_003458.4	ENST00000296452	ENSG00000164061	protein_coding	BSN	missense_variant	0	25.6	0.509	deleterious(0)	probably_damaging(0.999)	NA	MISSENSE	P/R	2218	TRUE	FALSE	G	C	3.29847e-06	3	3.57425e-06	1.35469	0.24	-3.07027	2.52895	1.47392	0.22	3
3:49656209:C:T	chr3	49656209	C	T	chr3_49656209_C_G;chr3_49656209_C_T	PASS	1.09949e-06	0	909512	1	NM_003458.4	ENST00000296452	ENSG00000164061	protein_coding	BSN	missense_variant	0	26	0.501	deleterious(0)	probably_damaging(0.999)	NA	MISSENSE	P/L	2218	TRUE	FALSE	T	C	1.09949e-06	1	1.19142e-06	1.7411	0.19	-8.34524	4.38024	3.62978	0.057	1
3:49656214:G:A	chr3	49656214	G	A	chr3_49656214_G_A	PASS	4.39796e-06	0	909512	4	NM_003458.4	ENST00000296452	ENSG00000164061	protein_coding	BSN	missense_variant	0	23.3	0.065	tolerated(0.11)	possibly_damaging(0.624)	NA	MISSENSE	V/M	2220	FALSE	FALSE	A	G	4.39796e-06	4	1.19142e-06	0.233456	0.63	1.83386	4.38025	0.175282	0.68	1
3:49656217:C:T	chr3	49656217	C	T	chr3_49656217_C_T	PASS	2.19898e-06	0	909512	2	NM_003458.4	ENST00000296452	ENSG00000164061	protein_coding	BSN	missense_variant	1.54847e-05	27.2	0.299	deleterious(0)	possibly_damaging(0.828)	NA	MISSENSE	R/C	2221	FALSE	FALSE	T	C	2.19898e-06	2	2.38284e-06	0.749279	0.39	-3.91528	3.09731	1.59793	0.21	2
3:49656218:G:A	chr3	49656218	G	A	chr3_49656218_G_A	PASS	3.40844e-05	4.39796e-06	909508	31	NM_003458.4	ENST00000296452	ENSG00000164061	protein_coding	BSN	missense_variant	7.74138e-05	24.4	0.22	deleterious(0)	benign(0.031)	NA	MISSENSE	R/H	2221	FALSE	FALSE	A	G	3.40844e-05	31	1.54885e-05	2.03192	0.15	2.2939	1.21489	3.56511	0.059	13
3:49656231:C:T	chr3	49656231	C	T	chr3_49656231_C_T	PASS	6.37706e-05	2.19898e-06	909510	58	NM_003458.4	ENST00000296452	ENSG00000164061	protein_coding	BSN	synonymous_variant	4.64598e-05	7.203	NA	NA	NA	NA	SYN	Y	2225	FALSE	FALSE	T	C	6.37706e-05	58	6.91024e-05	0.000562327	0.98	-0.466278	0.575223	0.657078	0.42	58
3:49656239:A:T	chr3	49656239	A	T	chr3_49656239_A_T	PASS	1.09949e-06	0	909512	1	NM_003458.4	ENST00000296452	ENSG00000164061	protein_coding	BSN	missense_variant	0	25.7	0.204	deleterious(0.05)	probably_damaging(0.94)	NA	MISSENSE	Y/F	2228	FALSE	FALSE	T	A	1.09949e-06	1	1.19142e-06	0.667983	0.41	-2.6515	4.38029	0.366418	0.54	1
3:49656240:C:T	chr3	49656240	C	T	chr3_49656240_C_T	PASS	8.79593e-06	0	909512	8	NM_003458.4	ENST00000296452	ENSG00000164061	protein_coding	BSN	synonymous_variant	3.09665e-05	0.187	NA	NA	NA	NA	SYN	Y	2228	FALSE	FALSE	T	C	8.79593e-06	8	9.53134e-06	2.73376	0.098	-2.50506	1.54867	2.61646	0.11	8
3:49656241:G:A	chr3	49656241	G	A	chr3_49656241_G_A	PASS	9.89544e-06	2.19898e-06	909510	9	NM_003458.4	ENST00000296452	ENSG00000164061	protein_coding	BSN	missense_variant	3.09655e-05	12.57	0.051	tolerated(0.25)	benign(0.003)	NA	MISSENSE	A/T	2229	FALSE	FALSE	A	G	9.89544e-06	9	9.53137e-06	2.38402	0.12	1.65403	1.54868	1.14067	0.29	8
3:49656245:C:G	chr3	49656245	C	G	chr3_49656245_C_G	PASS	3.29847e-06	0	909512	3	NM_003458.4	ENST00000296452	ENSG00000164061	protein_coding	BSN	missense_variant	0	24.5	0.254	deleterious(0.02)	possibly_damaging(0.635)	NA	MISSENSE	S/C	2230	FALSE	FALSE	G	C	3.29847e-06	3	3.57425e-06	0.121358	0.73	-0.599095	2.52903	0.0561156	0.81	3
3:49656252:A:G	chr3	49656252	A	G	chr3_49656252_A_G	PASS	5.49745e-06	0	909512	5	NM_003458.4	ENST00000296452	ENSG00000164061	protein_coding	BSN	synonymous_variant	0	6.102	NA	NA	NA	NA	SYN	G	2232	FALSE	FALSE	G	A	5.49745e-06	5	5.95709e-06	0.057319	0.81	0.879302	1.95893	0.201483	0.65	5
3:49656254:T:C	chr3	49656254	T	C	chr3_49656254_T_C	PASS	1.09949e-06	0	909512	1	NM_003458.4	ENST00000296452	ENSG00000164061	protein_coding	BSN	missense_variant	0	23.1	0.052	deleterious(0.02)	benign(0.024)	NA	MISSENSE	I/T	2233	FALSE	FALSE	C	T	1.09949e-06	1	1.19142e-06	0.129782	0.72	-0.569127	4.38026	0.0168818	0.9	1
3:49656255:C:G	chr3	49656255	C	G	chr3_49656255_C_G	PASS	1.09949e-06	0	909512	1	NM_003458.4	ENST00000296452	ENSG00000164061	protein_coding	BSN	missense_variant	7.74186e-05	13.86	0.054	tolerated(0.37)	benign(0.006)	NA	MISSENSE	I/M	2233	FALSE	FALSE	G	C	1.09949e-06	1	1.19142e-06	0.0107406	0.92	-0.12543	4.38048	0.000819892	0.98	1
3:49656258:A:G	chr3	49656258	A	G	chr3_49656258_A_G	PASS	2.19898e-06	0	909512	2	NM_003458.4	ENST00000296452	ENSG00000164061	protein_coding	BSN	synonymous_variant	0	9.709	NA	NA	NA	NA	SYN	T	2234	FALSE	FALSE	G	A	2.19898e-06	2	2.38284e-06	0.0253321	0.87	-0.195519	3.09736	0.00398471	0.95	2
3:49656261:C:T	chr3	49656261	C	T	chr3_49656261_C_T	PASS	2.19898e-05	0	909512	20	NM_003458.4	ENST00000296452	ENSG00000164061	protein_coding	BSN	synonymous_variant	0	1.388	NA	NA	NA	NA	SYN	A	2235	FALSE	FALSE	T	C	2.19898e-05	20	2.38284e-05	0.669469	0.41	-0.779221	0.979499	0.632868	0.43	20
3:49656262:G:A	chr3	49656262	G	A	chr3_49656262_G_A	PASS	1.75919e-05	0	909512	16	NM_003458.4	ENST00000296452	ENSG00000164061	protein_coding	BSN	missense_variant	3.09684e-05	25.7	0.212	deleterious(0)	probably_damaging(0.982)	NA	MISSENSE	V/M	2236	FALSE	FALSE	A	G	1.75919e-05	16	1.90627e-05	0.118094	0.73	-0.83455	1.0951	0.580764	0.45	16
3:49656268:C:T	chr3	49656268	C	T	chr3_49656268_C_T	PASS	4.39796e-06	0	909512	4	NM_003458.4	ENST00000296452	ENSG00000164061	protein_coding	BSN	missense_variant	0	23.4	0.183	deleterious(0)	probably_damaging(0.941)	NA	MISSENSE	L/F	2238	FALSE	FALSE	T	C	4.39796e-06	4	1.19142e-06	0.0140569	0.91	-0.895193	4.38445	0.0416872	0.84	1
3:49656271:A:C	chr3	49656271	A	C	chr3_49656271_A_C	PASS	3.29847e-06	0	909512	3	NM_003458.4	ENST00000296452	ENSG00000164061	protein_coding	BSN	missense_variant	0	17.2	0.164	deleterious(0.03)	benign(0.092)	NA	MISSENSE	T/P	2239	FALSE	FALSE	C	A	3.29847e-06	3	3.57425e-06	1.33564e-05	1	-0.210413	2.52894	0.00692259	0.93	3
3:49656273:C:T	chr3	49656273	C	T	chr3_49656273_C_T	PASS	5.49745e-06	0	909512	5	NM_003458.4	ENST00000296452	ENSG00000164061	protein_coding	BSN	synonymous_variant	0	8.909	NA	NA	NA	NA	SYN	T	2239	FALSE	FALSE	T	C	5.49745e-06	5	4.76567e-06	0.0374227	0.85	-0.348384	2.19015	0.0253028	0.87	4
3:49656275:G:C	chr3	49656275	G	C	chr3_49656275_G_C	PASS	8.79593e-06	0	909512	8	NM_003458.4	ENST00000296452	ENSG00000164061	protein_coding	BSN	missense_variant	0	23.6	0.154	tolerated(0.06)	probably_damaging(0.918)	NA	MISSENSE	S/T	2240	FALSE	FALSE	C	G	8.79593e-06	8	9.53134e-06	0.0951538	0.76	-0.0643185	1.54868	0.00172485	0.97	8
3:49656277:C:A	chr3	49656277	C	A	chr3_49656277_C_A	PASS	1.09949e-06	0	909512	1	NM_003458.4	ENST00000296452	ENSG00000164061	protein_coding	BSN	missense_variant	0	23.8	0.122	deleterious(0)	probably_damaging(0.998)	NA	MISSENSE	L/M	2241	FALSE	FALSE	A	C	1.09949e-06	1	1.19142e-06	0.746394	0.39	-5.41438	4.38024	1.52792	0.22	1
3:49656278:T:C	chr3	49656278	T	C	chr3_49656278_T_C	PASS	4.39797e-06	2.19898e-06	909510	4	NM_003458.4	ENST00000296452	ENSG00000164061	protein_coding	BSN	missense_variant	1.54871e-05	28.4	0.57	deleterious(0)	probably_damaging(0.998)	NA	MISSENSE	L/P	2241	FALSE	FALSE	C	T	4.39797e-06	4	4.76568e-06	2.97217	0.085	-3.18919	2.19012	2.12042	0.15	4
3:49656281:C:T	chr3	49656281	C	T	chr3_49656281_C_T	PASS	1.09949e-06	2.19898e-06	909510	1	NM_003458.4	ENST00000296452	ENSG00000164061	protein_coding	BSN	missense_variant	0	22.9	0.131	deleterious(0)	benign(0.255)	NA	MISSENSE	T/I	2242	FALSE	FALSE	T	C	1.09949e-06	1	1.19142e-06	0.0454523	0.83	-0.582075	4.38023	0.0176589	0.89	1
3:49656282:A:G	chr3	49656282	A	G	chr3_49656282_A_G	PASS	1.09949e-06	0	909512	1	NM_003458.4	ENST00000296452	ENSG00000164061	protein_coding	BSN	synonymous_variant	1.5489e-05	7.436	NA	NA	NA	NA	SYN	T	2242	FALSE	FALSE	G	A	1.09949e-06	1	1.19142e-06	0.0211775	0.88	-1.6716	4.38025	0.145636	0.7	1
3:49656283:C:T	chr3	49656283	C	T	chr3_49656283_C_T	PASS	1.64924e-05	2.19898e-06	909510	15	NM_003458.4	ENST00000296452	ENSG00000164061	protein_coding	BSN	missense_variant	0	26.4	0.252	deleterious(0)	probably_damaging(0.999)	NA	MISSENSE	R/C	2243	FALSE	FALSE	T	C	1.64924e-05	15	1.54885e-05	0.0110288	0.92	0.358569	1.21489	0.0871113	0.77	13
3:49656288:G:A	chr3	49656288	G	A	chr3_49656288_G_A	PASS	1.09949e-06	2.19898e-06	909510	1	NM_003458.4	ENST00000296452	ENSG00000164061	protein_coding	BSN	synonymous_variant	0	8.52	NA	NA	NA	NA	SYN	V	2244	FALSE	FALSE	A	G	1.09949e-06	1	1.19142e-06	0.83005	0.36	-4.8168	4.38025	1.20926	0.27	1
3:49656290:C:T	chr3	49656290	C	T	chr3_49656290_C_T	PASS	2.19898e-06	0	909512	2	NM_003458.4	ENST00000296452	ENSG00000164061	protein_coding	BSN	missense_variant	0	26.2	0.49	deleterious(0)	probably_damaging(0.999)	NA	MISSENSE	P/L	2245	FALSE	FALSE	T	C	2.19898e-06	2	2.38284e-06	1.57905	0.21	4.47599	3.09732	2.08837	0.15	2
3:49656291:C:T	chr3	49656291	C	T	chr3_49656291_C_T	PASS	1.09949e-06	0	909512	1	NM_003458.4	ENST00000296452	ENSG00000164061	protein_coding	BSN	synonymous_variant	0	6.133	NA	NA	NA	NA	SYN	P	2245	FALSE	FALSE	T	C	1.09949e-06	1	1.19142e-06	0.0464716	0.83	0.898012	4.38024	0.0420307	0.84	1
3:49656292:A:G	chr3	49656292	A	G	chr3_49656292_A_G	PASS	2.19899e-06	4.39796e-06	909508	2	NM_003458.4	ENST00000296452	ENSG00000164061	protein_coding	BSN	missense_variant	0	0.395	0.039	tolerated(1)	benign(0)	NA	MISSENSE	M/V	2246	FALSE	FALSE	G	A	2.19899e-06	2	2.38285e-06	3.99715	0.046	3.42672	3.09756	1.22382	0.27	2
3:49656300:C:T	chr3	49656300	C	T	chr3_49656300_C_T	PASS	1.09949e-06	0	909512	1	NM_003458.4	ENST00000296452	ENSG00000164061	protein_coding	BSN	synonymous_variant	0	7.49	NA	NA	NA	NA	SYN	A	2248	FALSE	FALSE	T	C	1.09949e-06	1	1.19142e-06	0.00734284	0.93	2.02777	4.38027	0.214307	0.64	1
3:49656301:C:T	chr3	49656301	C	T	chr3_49656301_C_T	PASS	2.19898e-06	0	909512	2	NM_003458.4	ENST00000296452	ENSG00000164061	protein_coding	BSN	missense_variant	0	24.4	0.166	deleterious(0.03)	possibly_damaging(0.718)	NA	MISSENSE	P/S	2249	FALSE	FALSE	T	C	2.19898e-06	2	2.38284e-06	0.366611	0.54	-0.649987	3.09732	0.0440392	0.83	2
3:49656304:C:T	chr3	49656304	C	T	chr3_49656304_C_T	PASS	1.97908e-05	0	909512	18	NM_003458.4	ENST00000296452	ENSG00000164061	protein_coding	BSN	missense_variant	3.09703e-05	26.6	0.395	deleterious(0)	probably_damaging(0.999)	NA	MISSENSE	R/W	2250	FALSE	FALSE	T	C	1.97908e-05	18	1.78713e-05	0.508918	0.48	-0.145933	1.13101	0.0166483	0.9	15
3:49656305:G:A	chr3	49656305	G	A	chr3_49656305_G_A	PASS	5.49745e-06	0	909512	5	NM_003458.4	ENST00000296452	ENSG00000164061	protein_coding	BSN	missense_variant	3.09713e-05	27.4	0.181	deleterious(0.03)	probably_damaging(0.998)	NA	MISSENSE	R/Q	2250	FALSE	FALSE	A	G	5.49745e-06	5	5.95709e-06	1.65263	0.2	-1.73799	1.95899	0.787105	0.37	5
3:49656307:G:C	chr3	49656307	G	C	chr3_49656307_G_C	PASS	4.39796e-06	0	909512	4	NM_003458.4	ENST00000296452	ENSG00000164061	protein_coding	BSN	missense_variant	0	20.1	0.029	deleterious(0.04)	benign(0.015)	NA	MISSENSE	V/L	2251	FALSE	FALSE	C	G	4.39796e-06	4	4.76567e-06	2.40033	0.12	5.01681	2.19013	5.24708	0.022	4
3:49656319:C:T	chr3	49656319	C	T	chr3_49656319_C_T	PASS	1.09949e-06	2.19898e-06	909510	1	NM_003458.4	ENST00000296452	ENSG00000164061	protein_coding	BSN	missense_variant	0	17.75	0.105	tolerated(0.16)	benign(0.196)	NA	MISSENSE	P/S	2255	FALSE	FALSE	T	C	1.09949e-06	1	1.19142e-06	0.0546546	0.82	-0.704462	4.38026	0.0258652	0.87	1
3:49656323:C:G	chr3	49656323	C	G	chr3_49656323_C_G	PASS	1.09949e-06	0	909512	1	NM_003458.4	ENST00000296452	ENSG00000164061	protein_coding	BSN	missense_variant	0	15.16	0.052	tolerated(0.07)	benign(0.024)	NA	MISSENSE	T/R	2256	FALSE	FALSE	G	C	1.09949e-06	1	1.19142e-06	0.951646	0.33	-6.75943	4.38026	2.38134	0.12	1
3:49656324:A:G	chr3	49656324	A	G	chr3_49656324_A_G	PASS	2.19898e-06	0	909512	2	NM_003458.4	ENST00000296452	ENSG00000164061	protein_coding	BSN	synonymous_variant	0	2.568	NA	NA	NA	NA	SYN	T	2256	FALSE	FALSE	G	A	2.19898e-06	2	2.38284e-06	0.208602	0.65	-0.859179	3.09731	0.0769481	0.78	2
3:49656327:G:A	chr3	49656327	G	A	chr3_49656327_G_A;chr3_49656327_G_T	PASS	2.19899e-06	2.19898e-06	909510	2	NM_003458.4	ENST00000296452	ENSG00000164061	protein_coding	BSN	synonymous_variant	0	6.693	NA	NA	NA	NA	SYN	G	2257	TRUE	FALSE	A	G	2.19899e-06	2	2.38284e-06	0.0128849	0.91	-2.448	3.09731	0.624675	0.43	2
3:49656331:T:C	chr3	49656331	T	C	chr3_49656331_T_C	PASS	1.09949e-06	2.19898e-06	909510	1	NM_003458.4	ENST00000296452	ENSG00000164061	protein_coding	BSN	missense_variant	0	23.6	0.091	deleterious(0.02)	benign(0.34)	NA	MISSENSE	Y/H	2259	FALSE	FALSE	C	T	1.09949e-06	1	1.19142e-06	0.0144227	0.9	-0.410661	4.38024	0.00878963	0.93	1
3:49656334:C:T	chr3	49656334	C	T	chr3_49656334_C_T	PASS	2.19899e-06	2.19898e-06	909510	2	NM_003458.4	ENST00000296452	ENSG00000164061	protein_coding	BSN	missense_variant	1.54851e-05	26.6	0.152	deleterious(0)	probably_damaging(0.959)	NA	MISSENSE	R/C	2260	FALSE	FALSE	T	C	2.19899e-06	2	1.19142e-06	1.02224	0.31	-4.30617	4.38024	0.966469	0.33	1
3:49656335:G:A	chr3	49656335	G	A	chr3_49656335_G_A	PASS	1.64924e-05	0	909512	15	NM_003458.4	ENST00000296452	ENSG00000164061	protein_coding	BSN	missense_variant	3.09751e-05	26.6	0.178	deleterious(0.01)	probably_damaging(0.959)	NA	MISSENSE	R/H	2260	FALSE	FALSE	A	G	1.64924e-05	15	9.53134e-06	0.162303	0.69	-1.86912	1.5487	1.4566	0.23	8
3:49656337:T:C	chr3	49656337	T	C	chr3_49656337_T_C	PASS	2.19898e-06	0	909512	2	NM_003458.4	ENST00000296452	ENSG00000164061	protein_coding	BSN	missense_variant	0	26.1	0.181	deleterious(0)	possibly_damaging(0.896)	NA	MISSENSE	Y/H	2261	FALSE	FALSE	C	T	2.19898e-06	2	2.38284e-06	0.0909044	0.76	0.810695	3.09748	0.0685014	0.79	2
3:49656348:A:G	chr3	49656348	A	G	chr3_49656348_A_G	PASS	2.19898e-06	0	909512	2	NM_003458.4	ENST00000296452	ENSG00000164061	protein_coding	BSN	synonymous_variant	3.0978e-05	3.913	NA	NA	NA	NA	SYN	P	2264	FALSE	FALSE	G	A	2.19898e-06	2	1.19142e-06	0.680213	0.41	2.65542	4.38075	0.367425	0.54	1
3:49656350:G:A	chr3	49656350	G	A	chr3_49656350_G_A	PASS	2.19898e-06	0	909512	2	NM_003458.4	ENST00000296452	ENSG00000164061	protein_coding	BSN	missense_variant	0	12.87	0.122	tolerated(0.76)	benign(0.009)	NA	MISSENSE	S/N	2265	FALSE	FALSE	A	G	2.19898e-06	2	2.38284e-06	0.64103	0.42	2.13657	3.09733	0.475839	0.49	2
3:49656364:G:T	chr3	49656364	G	T	chr3_49656364_G_T	PASS	0.000199009	6.59694e-06	909506	181	NM_003458.4	ENST00000296452	ENSG00000164061	protein_coding	BSN	missense_variant	9.29109e-05	14.5	0.081	tolerated(0.62)	benign(0.003)	NA	MISSENSE	A/S	2270	FALSE	FALSE	T	G	0.000199009	181	0.000212074	0.161861	0.69	0.084604	0.328401	0.0663703	0.8	178
3:49656365:C:A	chr3	49656365	C	A	chr3_49656365_C_A	PASS	1.42934e-05	0	909512	13	NM_003458.4	ENST00000296452	ENSG00000164061	protein_coding	BSN	missense_variant	3.09722e-05	16.22	0.149	tolerated(0.05)	benign(0.125)	NA	MISSENSE	A/D	2270	FALSE	FALSE	A	C	1.42934e-05	13	1.4297e-05	0.156415	0.69	0.317196	1.26461	0.0629129	0.8	12
3:49656369:C:T	chr3	49656369	C	T	chr3_49656369_C_T	PASS	1.09949e-06	0	909512	1	NM_003458.4	ENST00000296452	ENSG00000164061	protein_coding	BSN	synonymous_variant	0	4.772	NA	NA	NA	NA	SYN	S	2271	FALSE	FALSE	T	C	1.09949e-06	1	1.19142e-06	0.93791	0.33	-2.1179	4.38025	0.233784	0.63	1
3:49656377:C:T	chr3	49656377	C	T	chr3_49656377_C_T	PASS	1.09949e-06	2.19898e-06	909510	1	NM_003458.4	ENST00000296452	ENSG00000164061	protein_coding	BSN	missense_variant	0	17.64	0.042	deleterious(0.03)	benign(0.036)	NA	MISSENSE	P/L	2274	FALSE	FALSE	T	C	1.09949e-06	1	1.19142e-06	1.27324	0.26	-3.70657	4.3803	0.716038	0.4	1
3:49656381:T:C	chr3	49656381	T	C	chr3_49656381_T_C	PASS	3.29847e-06	0	909512	3	NM_003458.4	ENST00000296452	ENSG00000164061	protein_coding	BSN	synonymous_variant	0	3.093	NA	NA	NA	NA	SYN	P	2275	FALSE	FALSE	C	T	3.29847e-06	3	3.57425e-06	0.0391283	0.84	1.70451	2.52896	0.454273	0.5	3
3:49656394:G:A	chr3	49656394	G	A	chr3_49656394_G_A	PASS	1.86913e-05	0	909512	17	NM_003458.4	ENST00000296452	ENSG00000164061	protein_coding	BSN	missense_variant	0	17.06	0.017	deleterious(0.02)	benign(0.055)	NA	MISSENSE	V/I	2280	FALSE	FALSE	A	G	1.86913e-05	17	1.90627e-05	0.05581	0.81	0.0736672	1.09508	0.00452538	0.95	16
3:49656395:T:C	chr3	49656395	T	C	chr3_49656395_T_C	PASS	1.09949e-06	0	909512	1	NM_003458.4	ENST00000296452	ENSG00000164061	protein_coding	BSN	missense_variant	0	23	0.069	deleterious(0)	benign(0.129)	NA	MISSENSE	V/A	2280	FALSE	FALSE	C	T	1.09949e-06	1	1.19142e-06	0.242236	0.62	-0.86655	4.38026	0.039137	0.84	1
3:49656399:T:C	chr3	49656399	T	C	chr3_49656399_T_C	PASS	8.79595e-06	2.19898e-06	909510	8	NM_003458.4	ENST00000296452	ENSG00000164061	protein_coding	BSN	synonymous_variant	0	3.445	NA	NA	NA	NA	SYN	Y	2281	FALSE	FALSE	C	T	8.79595e-06	8	9.53137e-06	0.174557	0.68	-1.226	1.54868	0.626695	0.43	8
3:49656402:G:A	chr3	49656402	G	A	chr3_49656402_G_A;chr3_49656402_G_T	PASS	0.000112148	2.19898e-06	909510	102	NM_003458.4	ENST00000296452	ENSG00000164061	protein_coding	BSN	synonymous_variant	6.19387e-05	5.097	NA	NA	NA	NA	SYN	L	2282	TRUE	FALSE	A	G	0.000112148	102	0.000121525	0.402446	0.53	0.385055	0.433767	0.788011	0.37	102
3:49656410:C:G	chr3	49656410	C	G	chr3_49656410_C_G	PASS	2.19898e-06	0	909512	2	NM_003458.4	ENST00000296452	ENSG00000164061	protein_coding	BSN	missense_variant	0	24	0.1	deleterious(0)	possibly_damaging(0.694)	NA	MISSENSE	P/R	2285	FALSE	FALSE	G	C	2.19898e-06	2	2.38284e-06	0.249224	0.62	-0.478296	3.0973	0.0238467	0.88	2
3:49656412:G:A	chr3	49656412	G	A	chr3_49656412_G_T;chr3_49656412_G_A	PASS	1.09949e-06	0	909512	1	NM_003458.4	ENST00000296452	ENSG00000164061	protein_coding	BSN	missense_variant	0	19.48	0.027	tolerated(0.27)	benign(0.015)	NA	MISSENSE	A/T	2286	TRUE	FALSE	A	G	1.09949e-06	1	1.19142e-06	1.91446	0.17	-5.0517	4.38027	1.33006	0.25	1
3:49656412:G:T	chr3	49656412	G	T	chr3_49656412_G_T;chr3_49656412_G_A	PASS	1.09949e-06	0	909512	1	NM_003458.4	ENST00000296452	ENSG00000164061	protein_coding	BSN	missense_variant	0	18.14	0.03	tolerated(0.29)	benign(0.098)	NA	MISSENSE	A/S	2286	TRUE	FALSE	T	G	1.09949e-06	1	1.19142e-06	0.864992	0.35	-5.43393	4.38028	1.53895	0.21	1
3:49656416:C:T	chr3	49656416	C	T	chr3_49656416_C_T	PASS	1.09949e-06	0	909512	1	NM_003458.4	ENST00000296452	ENSG00000164061	protein_coding	BSN	missense_variant	0	14.69	0.052	tolerated(0.27)	benign(0.003)	NA	MISSENSE	A/V	2287	FALSE	FALSE	T	C	1.09949e-06	1	1.19142e-06	0.0711418	0.79	-0.744303	4.38023	0.0288739	0.87	1
3:49656417:T:C	chr3	49656417	T	C	chr3_49656417_T_C	PASS	2.19898e-06	0	909512	2	NM_003458.4	ENST00000296452	ENSG00000164061	protein_coding	BSN	synonymous_variant	0	6.87	NA	NA	NA	NA	SYN	A	2287	FALSE	FALSE	C	T	2.19898e-06	2	2.38284e-06	0.205621	0.65	1.54473	3.09733	0.248733	0.62	2
3:49656421:A:G	chr3	49656421	A	G	chr3_49656421_A_G	PASS	2.19898e-06	0	909512	2	NM_003458.4	ENST00000296452	ENSG00000164061	protein_coding	BSN	missense_variant	0	16.5	0.052	tolerated(0.56)	benign(0.026)	NA	MISSENSE	K/E	2289	FALSE	FALSE	G	A	2.19898e-06	2	2.38284e-06	1.68371	0.19	-4.19103	3.09729	1.83096	0.18	2
3:49656424:G:A	chr3	49656424	G	A	chr3_49656424_G_A	PASS	1.42934e-05	4.39796e-06	909508	13	NM_003458.4	ENST00000296452	ENSG00000164061	protein_coding	BSN	missense_variant	1.54856e-05	12.74	0.058	tolerated(0.27)	benign(0.1)	NA	MISSENSE	A/T	2290	FALSE	FALSE	A	G	1.42934e-05	13	1.4297e-05	0.277946	0.6	-0.430207	1.26451	0.115748	0.73	12
3:49656427:C:G	chr3	49656427	C	G	chr3_49656427_C_G	PASS	7.69644e-06	0	909512	7	NM_003458.4	ENST00000296452	ENSG00000164061	protein_coding	BSN	missense_variant	1.54837e-05	0.032	0.033	tolerated(0.34)	benign(0.005)	NA	MISSENSE	P/A	2291	FALSE	FALSE	G	C	7.69644e-06	7	7.14851e-06	0.0579468	0.81	0.940347	1.78825	0.276517	0.6	6
3:49656428:C:T	chr3	49656428	C	T	chr3_49656428_C_T	PASS	5.49745e-06	0	909512	5	NM_003458.4	ENST00000296452	ENSG00000164061	protein_coding	BSN	missense_variant	0	15.86	0.065	deleterious(0.02)	benign(0.003)	NA	MISSENSE	P/L	2291	FALSE	FALSE	T	C	5.49745e-06	5	5.95709e-06	0.0170539	0.9	0.196794	1.95893	0.0100922	0.92	5
3:49656434:C:A	chr3	49656434	C	A	chr3_49656434_C_G;chr3_49656434_C_A	PASS	1.09949e-06	0	909512	1	NM_003458.4	ENST00000296452	ENSG00000164061	protein_coding	BSN	missense_variant	0	10.16	0.126	tolerated(0.07)	benign(0.186)	NA	MISSENSE	A/D	2293	TRUE	FALSE	A	C	1.09949e-06	1	1.19142e-06	4.1238	0.042	8.11772	4.38023	3.43458	0.064	1
3:49656434:C:G	chr3	49656434	C	G	chr3_49656434_C_G;chr3_49656434_C_A	PASS	1.09949e-06	0	909512	1	NM_003458.4	ENST00000296452	ENSG00000164061	protein_coding	BSN	missense_variant	0	9.497	0.106	tolerated(0.06)	benign(0.09)	NA	MISSENSE	A/G	2293	TRUE	FALSE	G	C	1.09949e-06	1	1.19142e-06	0.458712	0.5	3.56013	4.38024	0.660597	0.42	1
3:49656439:G:A	chr3	49656439	G	A	chr3_49656439_G_A	PASS	4.39796e-06	0	909512	4	NM_003458.4	ENST00000296452	ENSG00000164061	protein_coding	BSN	missense_variant	0	15.92	0.028	tolerated(0.22)	benign(0.003)	NA	MISSENSE	G/S	2295	FALSE	FALSE	A	G	4.39796e-06	4	2.38284e-06	0.643016	0.42	-2.19234	3.09733	0.501002	0.48	2
3:49656440:G:T	chr3	49656440	G	T	chr3_49656440_G_T	PASS	5.49747e-06	2.19898e-06	909510	5	NM_003458.4	ENST00000296452	ENSG00000164061	protein_coding	BSN	missense_variant	0	13.75	0.058	tolerated(0.16)	benign(0.006)	NA	MISSENSE	G/V	2295	FALSE	FALSE	T	G	5.49747e-06	5	4.76568e-06	0.012047	0.91	-1.55246	2.19013	0.502459	0.48	4
3:49656446:C:T	chr3	49656446	C	T	chr3_49656446_C_T	PASS	1.09949e-05	2.19898e-06	909510	10	NM_003458.4	ENST00000296452	ENSG00000164061	protein_coding	BSN	missense_variant	1.54885e-05	8.25	0.095	tolerated(0.57)	benign(0)	NA	MISSENSE	S/L	2297	FALSE	FALSE	T	C	1.09949e-05	10	1.19142e-05	0.0233179	0.88	1.1406	1.38531	0.677918	0.41	10
3:49656463:G:A	chr3	49656463	G	A	chr3_49656463_G_A	PASS	2.19898e-06	0	909512	2	NM_003458.4	ENST00000296452	ENSG00000164061	protein_coding	BSN	missense_variant	1.54861e-05	0.98	0.054	tolerated(0.38)	benign(0.006)	NA	MISSENSE	V/I	2303	FALSE	FALSE	A	G	2.19898e-06	2	2.38284e-06	0.237348	0.63	0.600319	3.09733	0.0375655	0.85	2
3:49656467:G:T	chr3	49656467	G	T	chr3_49656467_G_T	PASS	4.39796e-06	0	909512	4	NM_003458.4	ENST00000296452	ENSG00000164061	protein_coding	BSN	missense_variant	1.54861e-05	15.15	0.204	tolerated(0.06)	benign(0.021)	NA	MISSENSE	G/V	2304	FALSE	FALSE	T	G	4.39796e-06	4	3.57425e-06	4.63468	0.031	4.53831	2.52896	3.22037	0.073	3
3:49656469:G:C	chr3	49656469	G	C	chr3_49656469_G_C	PASS	2.19898e-06	0	909512	2	NM_003458.4	ENST00000296452	ENSG00000164061	protein_coding	BSN	missense_variant	0	16.49	0.029	tolerated(0.19)	benign(0.003)	NA	MISSENSE	A/P	2305	FALSE	FALSE	C	G	2.19898e-06	2	2.38284e-06	0.454917	0.5	-2.25669	3.09732	0.530848	0.47	2
3:49656475:C:T	chr3	49656475	C	T	chr3_49656475_C_T	PASS	1.31939e-05	0	909512	12	NM_003458.4	ENST00000296452	ENSG00000164061	protein_coding	BSN	missense_variant	0	23.2	0.144	deleterious(0.01)	probably_damaging(0.965)	NA	MISSENSE	R/W	2307	FALSE	FALSE	T	C	1.31939e-05	12	1.19142e-05	0.0898391	0.76	0.139902	1.38517	0.0102009	0.92	10
3:49656476:G:A	chr3	49656476	G	A	chr3_49656476_G_A	PASS	3.29847e-06	0	909512	3	NM_003458.4	ENST00000296452	ENSG00000164061	protein_coding	BSN	missense_variant	0	14.73	0.07	tolerated(0.59)	benign(0.153)	NA	MISSENSE	R/Q	2307	FALSE	FALSE	A	G	3.29847e-06	3	2.38284e-06	0.142087	0.71	-1.04037	3.09731	0.112825	0.74	2
3:49656478:G:A	chr3	49656478	G	A	chr3_49656478_G_A	PASS	1.09949e-06	0	909512	1	NM_003458.4	ENST00000296452	ENSG00000164061	protein_coding	BSN	missense_variant	4.64655e-05	14.23	0.032	tolerated(0.35)	benign(0.095)	NA	MISSENSE	E/K	2308	FALSE	FALSE	A	G	1.09949e-06	1	1.19142e-06	2.5448	0.11	6.13574	4.38029	1.96213	0.16	1
3:49656485:C:T	chr3	49656485	C	T	chr3_49656485_C_T	PASS	3.29847e-06	0	909512	3	NM_003458.4	ENST00000296452	ENSG00000164061	protein_coding	BSN	missense_variant	1.5489e-05	12.21	0.147	tolerated(0.1)	benign(0)	NA	MISSENSE	P/L	2310	FALSE	FALSE	T	C	3.29847e-06	3	3.57425e-06	3.75552	0.053	-5.4133	2.52895	4.58187	0.032	3
3:49656487:C:T	chr3	49656487	C	T	chr3_49656487_C_T	PASS	1.09949e-06	0	909512	1	NM_003458.4	ENST00000296452	ENSG00000164061	protein_coding	BSN	missense_variant	0	8.143	0.14	tolerated(0.23)	benign(0)	NA	MISSENSE	L/F	2311	FALSE	FALSE	T	C	1.09949e-06	1	1.19142e-06	1.97872	0.16	-4.67246	4.38039	1.1378	0.29	1
3:49656492:C:T	chr3	49656492	C	T	chr3_49656492_C_T	PASS	1.09949e-06	0	909512	1	NM_003458.4	ENST00000296452	ENSG00000164061	protein_coding	BSN	synonymous_variant	0	2.789	NA	NA	NA	NA	SYN	P	2312	FALSE	FALSE	T	C	1.09949e-06	1	1.19142e-06	0.768182	0.38	-5.84773	4.38041	1.78215	0.18	1
3:49656494:C:T	chr3	49656494	C	T	chr3_49656494_C_T	PASS	5.49745e-06	0	909512	5	NM_003458.4	ENST00000296452	ENSG00000164061	protein_coding	BSN	missense_variant	1.54875e-05	14.54	0.065	tolerated(0.11)	benign(0.007)	NA	MISSENSE	T/I	2313	FALSE	FALSE	T	C	5.49745e-06	5	5.95709e-06	1.54695	0.21	3.00344	1.95899	2.35058	0.13	5
3:49656496:A:G	chr3	49656496	A	G	chr3_49656496_A_G	PASS	1.09949e-06	0	909512	1	NM_003458.4	ENST00000296452	ENSG00000164061	protein_coding	BSN	missense_variant	0	8.829	0.049	tolerated(0.73)	benign(0)	NA	MISSENSE	T/A	2314	FALSE	FALSE	G	A	1.09949e-06	1	1.19142e-06	2.09289	0.15	5.92455	4.38025	1.82942	0.18	1
3:49656498:C:T	chr3	49656498	C	T	chr3_49656498_C_T	PASS	1.09949e-06	0	909512	1	NM_003458.4	ENST00000296452	ENSG00000164061	protein_coding	BSN	synonymous_variant	0	2.215	NA	NA	NA	NA	SYN	T	2314	FALSE	FALSE	T	C	1.09949e-06	1	1.19142e-06	0.592571	0.44	-3.50852	4.38025	0.641578	0.42	1
3:49656501:C:G	chr3	49656501	C	G	chr3_49656501_C_G;chr3_49656501_C_T	PASS	5.49745e-06	0	909512	5	NM_003458.4	ENST00000296452	ENSG00000164061	protein_coding	BSN	synonymous_variant	0	1.079	NA	NA	NA	NA	SYN	T	2315	TRUE	FALSE	G	C	5.49745e-06	5	5.95709e-06	0.20749	0.65	-0.209959	1.95894	0.0114875	0.91	5
3:49656501:C:T	chr3	49656501	C	T	chr3_49656501_C_G;chr3_49656501_C_T	PASS	3.29847e-06	0	909512	3	NM_003458.4	ENST00000296452	ENSG00000164061	protein_coding	BSN	synonymous_variant	1.5489e-05	1.319	NA	NA	NA	NA	SYN	T	2315	TRUE	FALSE	T	C	3.29847e-06	3	3.57425e-06	0.00850053	0.93	-1.43504	2.52896	0.321994	0.57	3
3:49656503:C:T	chr3	49656503	C	T	chr3_49656503_C_T	PASS	1.09949e-06	0	909512	1	NM_003458.4	ENST00000296452	ENSG00000164061	protein_coding	BSN	missense_variant	0	20.8	0.058	deleterious(0.02)	benign(0.003)	NA	MISSENSE	P/L	2316	FALSE	FALSE	T	C	1.09949e-06	1	1.19142e-06	1.42162	0.23	-9.94012	4.38029	5.14966	0.023	1
3:49656504:T:A	chr3	49656504	T	A	chr3_49656504_T_A	PASS	5.49745e-06	0	909512	5	NM_003458.4	ENST00000296452	ENSG00000164061	protein_coding	BSN	synonymous_variant	0	4.274	NA	NA	NA	NA	SYN	P	2316	FALSE	FALSE	A	T	5.49745e-06	5	5.95709e-06	0.428133	0.51	-2.58951	1.95891	1.74744	0.19	5
3:49656505:G:C	chr3	49656505	G	C	chr3_49656505_G_C	PASS	5.49745e-06	0	909512	5	NM_003458.4	ENST00000296452	ENSG00000164061	protein_coding	BSN	missense_variant	0	18.77	0.097	tolerated(0.11)	benign(0.36)	NA	MISSENSE	A/P	2317	FALSE	FALSE	C	G	5.49745e-06	5	5.95709e-06	6.35115	0.012	4.58864	1.95894	5.48687	0.019	5
3:49656506:C:T	chr3	49656506	C	T	chr3_49656506_C_T	PASS	5.49745e-06	0	909512	5	NM_003458.4	ENST00000296452	ENSG00000164061	protein_coding	BSN	missense_variant	0	17.06	0.064	tolerated(0.13)	benign(0.005)	NA	MISSENSE	A/V	2317	FALSE	FALSE	T	C	5.49745e-06	5	5.95709e-06	6.35115	0.012	4.58864	1.95894	5.48687	0.019	5
3:49656508:G:C	chr3	49656508	G	C	chr3_49656508_G_C	PASS	1.09949e-06	0	909512	1	NM_003458.4	ENST00000296452	ENSG00000164061	protein_coding	BSN	missense_variant	0	16.28	0.062	tolerated(0.15)	benign(0)	NA	MISSENSE	A/P	2318	FALSE	FALSE	C	G	1.09949e-06	1	1.19142e-06	0.260658	0.61	0.840284	4.3803	0.0367997	0.85	1
3:49656514:A:C	chr3	49656514	A	C	chr3_49656514_A_C	PASS	1.09949e-06	0	909512	1	NM_003458.4	ENST00000296452	ENSG00000164061	protein_coding	BSN	missense_variant	0	22.9	0.06	tolerated(0.38)	possibly_damaging(0.58)	NA	MISSENSE	K/Q	2320	FALSE	FALSE	C	A	1.09949e-06	1	1.19142e-06	1.41658	0.23	-4.59588	4.38031	1.10085	0.29	1
3:49656520:G:A	chr3	49656520	G	A	chr3_49656520_G_A	PASS	1.09949e-06	0	909512	1	NM_003458.4	ENST00000296452	ENSG00000164061	protein_coding	BSN	missense_variant	0	15.6	0.042	tolerated(0.2)	benign(0.003)	NA	MISSENSE	A/T	2322	FALSE	FALSE	A	G	1.09949e-06	1	1.19142e-06	0.390604	0.53	-0.312374	4.38029	0.00508562	0.94	1
3:49656534:A:T	chr3	49656534	A	T	chr3_49656534_A_T	PASS	1.09949e-06	0	909512	1	NM_003458.4	ENST00000296452	ENSG00000164061	protein_coding	BSN	synonymous_variant	0	0.24	NA	NA	NA	NA	SYN	P	2326	FALSE	FALSE	T	A	1.09949e-06	1	1.19142e-06	0.795738	0.37	6.01088	4.3804	1.88299	0.17	1
3:49656537:T:C	chr3	49656537	T	C	chr3_49656537_T_C	PASS	2.19898e-06	0	909512	2	NM_003458.4	ENST00000296452	ENSG00000164061	protein_coding	BSN	synonymous_variant	0	1.855	NA	NA	NA	NA	SYN	A	2327	FALSE	FALSE	C	T	2.19898e-06	2	2.38284e-06	7.32094	0.0068	8.05352	3.09732	6.76084	0.0093	2
3:49656542:C:T	chr3	49656542	C	T	chr3_49656542_C_T	PASS	4.72782e-05	2.19898e-06	909510	43	NM_003458.4	ENST00000296452	ENSG00000164061	protein_coding	BSN	missense_variant	3.09713e-05	1.92	0.009	tolerated(0.47)	benign(0.003)	NA	MISSENSE	A/V	2329	FALSE	FALSE	T	C	4.72782e-05	43	4.76568e-06	0.0214654	0.88	0.816899	2.19021	0.139112	0.71	4
3:49656544:C:A	chr3	49656544	C	A	chr3_49656544_C_A	PASS	1.09949e-06	0	909512	1	NM_003458.4	ENST00000296452	ENSG00000164061	protein_coding	BSN	missense_variant	0	11.68	0.078	tolerated(0.1)	benign(0.019)	NA	MISSENSE	P/T	2330	FALSE	FALSE	A	C	1.09949e-06	1	1.19142e-06	0.916637	0.34	-2.08305	4.38027	0.226151	0.63	1
3:49656548:T:C	chr3	49656548	T	C	chr3_49656548_T_C	PASS	2.19898e-06	0	909512	2	NM_003458.4	ENST00000296452	ENSG00000164061	protein_coding	BSN	missense_variant	0	7.154	0.009	tolerated(0.2)	benign(0.001)	NA	MISSENSE	L/P	2331	FALSE	FALSE	C	T	2.19898e-06	2	1.19142e-06	3.78454	0.052	7.44426	4.38025	2.88832	0.089	1
3:49656549:A:G	chr3	49656549	A	G	chr3_49656549_A_G;chr3_49656549_A_T	PASS	2.63878e-05	0	909512	24	NM_003458.4	ENST00000296452	ENSG00000164061	protein_coding	BSN	synonymous_variant	0	1.024	NA	NA	NA	NA	SYN	L	2331	TRUE	FALSE	G	A	2.63878e-05	24	2.8594e-05	0.388561	0.53	0.16609	0.894167	0.0345023	0.85	24
3:49656549:A:T	chr3	49656549	A	T	chr3_49656549_A_G;chr3_49656549_A_T	PASS	1.09949e-06	0	909512	1	NM_003458.4	ENST00000296452	ENSG00000164061	protein_coding	BSN	synonymous_variant	0	0.834	NA	NA	NA	NA	SYN	L	2331	TRUE	FALSE	T	A	1.09949e-06	1	1.19142e-06	3.03371	0.082	-7.28087	4.38026	2.76291	0.096	1
3:49656550:G:C	chr3	49656550	G	C	chr3_49656550_G_C	PASS	4.39796e-06	0	909512	4	NM_003458.4	ENST00000296452	ENSG00000164061	protein_coding	BSN	missense_variant	0	0.799	0.013	tolerated(0.39)	benign(0)	NA	MISSENSE	A/P	2332	FALSE	FALSE	C	G	4.39796e-06	4	4.76567e-06	0.184509	0.67	-0.410696	2.19014	0.035164	0.85	4
3:49656553:G:A	chr3	49656553	G	A	chr3_49656553_G_A	PASS	1.09949e-06	0	909512	1	NM_003458.4	ENST00000296452	ENSG00000164061	protein_coding	BSN	missense_variant	0	7.005	0.032	tolerated(0.28)	benign(0.003)	NA	MISSENSE	G/S	2333	FALSE	FALSE	A	G	1.09949e-06	1	1.19142e-06	0.0195384	0.89	3.87598	4.38027	0.782997	0.38	1
3:49656556:C:T	chr3	49656556	C	T	chr3_49656556_C_T	PASS	1.09949e-06	0	909512	1	NM_003458.4	ENST00000296452	ENSG00000164061	protein_coding	BSN	stop_gained	0	36	NA	NA	NA	HC	PTV	Q/*	2334	FALSE	FALSE	T	C	1.09949e-06	1	1.19142e-06	8.61225	0.0033	13.0736	4.38032	8.9079	0.0028	1
3:49656557:A:G	chr3	49656557	A	G	chr3_49656557_A_G	PASS	4.39797e-06	2.19898e-06	909510	4	NM_003458.4	ENST00000296452	ENSG00000164061	protein_coding	BSN	missense_variant	0	16.14	0.047	tolerated(0.11)	benign(0.17)	NA	MISSENSE	Q/R	2334	FALSE	FALSE	G	A	4.39797e-06	4	1.19142e-06	0.283822	0.59	0.31922	4.38031	0.00531092	0.94	1
3:49656564:A:G	chr3	49656564	A	G	chr3_49656564_A_G	PASS	2.19898e-06	0	909512	2	NM_003458.4	ENST00000296452	ENSG00000164061	protein_coding	BSN	synonymous_variant	0	1.143	NA	NA	NA	NA	SYN	P	2336	FALSE	FALSE	G	A	2.19898e-06	2	2.38284e-06	0.221543	0.64	-0.0701224	3.09731	0.000512558	0.98	2
3:49656567:A:G	chr3	49656567	A	G	chr3_49656567_A_G	PASS	1.09949e-06	0	909512	1	NM_003458.4	ENST00000296452	ENSG00000164061	protein_coding	BSN	synonymous_variant	0	1.688	NA	NA	NA	NA	SYN	P	2337	FALSE	FALSE	G	A	1.09949e-06	1	1.19142e-06	1.19404	0.27	-3.62946	4.38029	0.686562	0.41	1
3:49656568:G:A	chr3	49656568	G	A	chr3_49656568_G_A	PASS	1.09949e-06	0	909512	1	NM_003458.4	ENST00000296452	ENSG00000164061	protein_coding	BSN	missense_variant	0	15.94	0.087	tolerated(0.45)	benign(0.036)	NA	MISSENSE	A/T	2338	FALSE	FALSE	A	G	1.09949e-06	1	1.19142e-06	0.00127751	0.97	1.81831	4.38023	0.172322	0.68	1
3:49656571:G:C	chr3	49656571	G	C	chr3_49656571_G_C	PASS	5.49745e-06	0	909512	5	NM_003458.4	ENST00000296452	ENSG00000164061	protein_coding	BSN	missense_variant	0	19.67	0.108	tolerated(0.1)	benign(0.188)	NA	MISSENSE	D/H	2339	FALSE	FALSE	C	G	5.49745e-06	5	5.95709e-06	0.0457323	0.83	-0.126409	1.95894	0.00416403	0.95	5
3:49656587:G:T	chr3	49656587	G	T	chr3_49656587_G_T	PASS	2.63878e-05	0	909512	24	NM_003458.4	ENST00000296452	ENSG00000164061	protein_coding	BSN	missense_variant	3.09713e-05	14.04	0.025	tolerated(0.09)	benign(0.001)	NA	MISSENSE	G/V	2344	FALSE	FALSE	T	G	2.63878e-05	24	2.8594e-05	0.32984	0.57	-0.0988331	0.894243	0.012215	0.91	24
3:49656593:G:C	chr3	49656593	G	C	chr3_49656593_G_C	PASS	6.59694e-06	0	909512	6	NM_003458.4	ENST00000296452	ENSG00000164061	protein_coding	BSN	missense_variant	0	7.875	0.057	tolerated(0.35)	benign(0.015)	NA	MISSENSE	S/T	2346	FALSE	FALSE	C	G	6.59694e-06	6	7.14851e-06	0.00263503	0.96	-0.696428	1.78826	0.151668	0.7	6
3:49656594:T:C	chr3	49656594	T	C	chr3_49656594_T_C	PASS	1.09949e-06	0	909512	1	NM_003458.4	ENST00000296452	ENSG00000164061	protein_coding	BSN	synonymous_variant	0	2.095	NA	NA	NA	NA	SYN	S	2346	FALSE	FALSE	C	T	1.09949e-06	1	1.19142e-06	0.286664	0.59	-2.99978	4.38045	0.468968	0.49	1
3:49656606:C:T	chr3	49656606	C	T	chr3_49656606_C_T	PASS	0.000141835	4.39796e-06	909508	129	NM_003458.4	ENST00000296452	ENSG00000164061	protein_coding	BSN	synonymous_variant	0.000402676	6.976	NA	NA	NA	NA	SYN	S	2350	FALSE	FALSE	T	C	0.000141835	129	0.00010842	0.0267755	0.87	-0.278053	0.454308	0.374589	0.54	91
3:49656607:C:T	chr3	49656607	C	T	chr3_49656607_C_T	PASS	1.42934e-05	4.39796e-06	909508	13	NM_003458.4	ENST00000296452	ENSG00000164061	protein_coding	BSN	missense_variant	4.64583e-05	24.2	0.17	deleterious(0.01)	probably_damaging(0.998)	NA	MISSENSE	R/W	2351	FALSE	FALSE	T	C	1.42934e-05	13	3.57426e-06	2.7721	0.096	-4.02877	2.52895	2.53785	0.11	3
3:49656608:G:A	chr3	49656608	G	A	chr3_49656608_G_A	PASS	0.000180317	4.39796e-06	909508	164	NM_003458.4	ENST00000296452	ENSG00000164061	protein_coding	BSN	missense_variant	0.000480114	22.5	0.158	tolerated(0.36)	probably_damaging(0.988)	NA	MISSENSE	R/Q	2351	FALSE	FALSE	A	G	0.000180317	164	0.000141779	0.0332344	0.86	-0.203569	0.401623	0.256912	0.61	119
3:49656618:C:T	chr3	49656618	C	T	chr3_49656618_C_T	PASS	9.89542e-06	0	909512	9	NM_003458.4	ENST00000296452	ENSG00000164061	protein_coding	BSN	synonymous_variant	0	2.069	NA	NA	NA	NA	SYN	F	2354	FALSE	FALSE	T	C	9.89542e-06	9	1.07228e-05	0.558323	0.45	0.815445	1.46011	0.311901	0.58	9
3:49656619:G:A	chr3	49656619	G	A	chr3_49656619_G_A	PASS	2.19898e-06	0	909512	2	NM_003458.4	ENST00000296452	ENSG00000164061	protein_coding	BSN	missense_variant	0	22.5	0.089	tolerated(0.17)	benign(0.009)	NA	MISSENSE	E/K	2355	FALSE	FALSE	A	G	2.19898e-06	2	1.19142e-06	1.42296	0.23	-5.39154	4.38025	1.51506	0.22	1
3:49656620:A:G	chr3	49656620	A	G	chr3_49656620_A_G	PASS	1.09949e-06	0	909512	1	NM_003458.4	ENST00000296452	ENSG00000164061	protein_coding	BSN	missense_variant	0	22.9	0.071	tolerated(0.06)	benign(0.005)	NA	MISSENSE	E/G	2355	FALSE	FALSE	G	A	1.09949e-06	1	1.19142e-06	0.607642	0.44	-2.59618	4.38026	0.351294	0.55	1
3:49656625:G:C	chr3	49656625	G	C	chr3_49656625_G_C	PASS	1.09949e-06	0	909512	1	NM_003458.4	ENST00000296452	ENSG00000164061	protein_coding	BSN	missense_variant	0	23.6	0.274	tolerated(0.27)	probably_damaging(0.963)	NA	MISSENSE	E/Q	2357	FALSE	FALSE	C	G	1.09949e-06	1	1.19142e-06	0.404286	0.52	-2.21472	4.38029	0.255642	0.61	1
3:49656629:A:G	chr3	49656629	A	G	chr3_49656629_A_G	PASS	4.39796e-06	0	909512	4	NM_003458.4	ENST00000296452	ENSG00000164061	protein_coding	BSN	missense_variant	0	22.8	0.041	tolerated(0.25)	benign(0)	NA	MISSENSE	E/G	2358	FALSE	FALSE	G	A	4.39796e-06	4	4.76567e-06	0.012302	0.91	-0.0888084	2.19015	0.00164422	0.97	4
3:49656632:C:T	chr3	49656632	C	T	chr3_49656632_C_T	PASS	1.09949e-06	0	909512	1	NM_003458.4	ENST00000296452	ENSG00000164061	protein_coding	BSN	missense_variant	0	12.98	0.087	tolerated(0.19)	benign(0.006)	NA	MISSENSE	A/V	2359	FALSE	FALSE	T	C	1.09949e-06	1	1.19142e-06	1.24091	0.27	1.54574	4.38025	0.12453	0.72	1
3:49656637:C:G	chr3	49656637	C	G	chr3_49656637_C_G	PASS	5.49747e-06	2.19898e-06	909510	5	NM_003458.4	ENST00000296452	ENSG00000164061	protein_coding	BSN	missense_variant	0	16.76	0.111	tolerated(1)	benign(0)	NA	MISSENSE	Q/E	2361	FALSE	FALSE	G	C	5.49747e-06	5	4.76568e-06	0.110737	0.74	0.264506	2.19016	0.0145854	0.9	4
3:49656648:G:A	chr3	49656648	G	A	chr3_49656648_G_A	PASS	5.49745e-06	0	909512	5	NM_003458.4	ENST00000296452	ENSG00000164061	protein_coding	BSN	synonymous_variant	0	9.046	NA	NA	NA	NA	SYN	R	2364	FALSE	FALSE	A	G	5.49745e-06	5	5.95709e-06	0.328486	0.57	1.46157	1.95892	0.556684	0.46	5
3:49656649:C:G	chr3	49656649	C	G	chr3_49656649_C_G	PASS	1.09949e-06	0	909512	1	NM_003458.4	ENST00000296452	ENSG00000164061	protein_coding	BSN	missense_variant	0	16.54	0.206	tolerated(0.81)	benign(0.294)	NA	MISSENSE	Q/E	2365	FALSE	FALSE	G	C	1.09949e-06	1	1.19142e-06	0.388383	0.53	-5.87185	4.38026	1.79701	0.18	1
3:49656652:C:T	chr3	49656652	C	T	chr3_49656652_C_T	PASS	4.39797e-06	2.19898e-06	909510	4	NM_003458.4	ENST00000296452	ENSG00000164061	protein_coding	BSN	missense_variant	0	26.2	0.17	deleterious(0)	probably_damaging(0.965)	NA	MISSENSE	R/W	2366	FALSE	FALSE	T	C	4.39797e-06	4	4.76568e-06	0.0233289	0.88	-0.367771	2.19014	0.0281976	0.87	4
3:49656653:G:A	chr3	49656653	G	A	chr3_49656653_G_A	PASS	1.86913e-05	0	909512	17	NM_003458.4	ENST00000296452	ENSG00000164061	protein_coding	BSN	missense_variant	3.09741e-05	27	0.227	deleterious(0.03)	possibly_damaging(0.805)	NA	MISSENSE	R/Q	2366	FALSE	FALSE	A	G	1.86913e-05	17	1.66799e-05	1.87995	0.17	1.97657	1.1707	2.85058	0.091	14
3:49656656:A:G	chr3	49656656	A	G	chr3_49656656_A_G	PASS	3.29848e-06	2.19898e-06	909510	3	NM_003458.4	ENST00000296452	ENSG00000164061	protein_coding	BSN	missense_variant	0	22.2	0.072	tolerated(0.24)	benign(0.056)	NA	MISSENSE	K/R	2367	FALSE	FALSE	G	A	3.29848e-06	3	3.57426e-06	1.41291	0.23	3.26643	2.52895	1.66827	0.2	3
3:49656657:G:A	chr3	49656657	G	A	chr3_49656657_G_A	PASS	1.09949e-06	0	909512	1	NM_003458.4	ENST00000296452	ENSG00000164061	protein_coding	BSN	synonymous_variant	0	6.734	NA	NA	NA	NA	SYN	K	2367	FALSE	FALSE	A	G	1.09949e-06	1	1.19142e-06	7.01216	0.0081	10.4436	4.38026	5.68459	0.017	1
3:49656661:C:A	chr3	49656661	C	A	chr3_49656661_C_A;chr3_49656661_C_G	PASS	4.39796e-06	0	909512	4	NM_003458.4	ENST00000296452	ENSG00000164061	protein_coding	BSN	missense_variant	0	25	0.257	deleterious(0)	probably_damaging(0.989)	NA	MISSENSE	Q/K	2369	TRUE	FALSE	A	C	4.39796e-06	4	4.76567e-06	0.0416156	0.84	-1.02346	2.19016	0.21837	0.64	4
3:49656661:C:G	chr3	49656661	C	G	chr3_49656661_C_A;chr3_49656661_C_G	PASS	2.19898e-06	0	909512	2	NM_003458.4	ENST00000296452	ENSG00000164061	protein_coding	BSN	missense_variant	0	24.5	0.258	deleterious(0)	probably_damaging(0.985)	NA	MISSENSE	Q/E	2369	TRUE	FALSE	G	C	2.19898e-06	2	1.19142e-06	0.77457	0.38	-2.91603	4.38024	0.443189	0.51	1
3:49656666:G:A	chr3	49656666	G	A	chr3_49656666_G_A	PASS	1.09949e-06	0	909512	1	NM_003458.4	ENST00000296452	ENSG00000164061	protein_coding	BSN	synonymous_variant	0	8.348	NA	NA	NA	NA	SYN	E	2370	FALSE	FALSE	A	G	1.09949e-06	1	1.19142e-06	0.189026	0.66	2.17638	4.38024	0.246873	0.62	1
3:49656670:C:T	chr3	49656670	C	T	chr3_49656670_C_T	PASS	1.09949e-06	2.19898e-06	909510	1	NM_003458.4	ENST00000296452	ENSG00000164061	protein_coding	BSN	synonymous_variant	0	6.717	NA	NA	NA	NA	SYN	L	2372	FALSE	FALSE	T	C	1.09949e-06	1	1.19142e-06	0.25682	0.61	3.48458	4.38025	0.632851	0.43	1
3:49656684:G:A	chr3	49656684	G	A	chr3_49656684_G_A	PASS	4.39796e-06	0	909512	4	NM_003458.4	ENST00000296452	ENSG00000164061	protein_coding	BSN	synonymous_variant	0	8.412	NA	NA	NA	NA	SYN	E	2376	FALSE	FALSE	A	G	4.39796e-06	4	4.76567e-06	2.72693	0.099	2.12145	2.19021	0.938203	0.33	4
3:49656685:C:T	chr3	49656685	C	T	chr3_49656685_C_T	PASS	2.19898e-06	0	909512	2	NM_003458.4	ENST00000296452	ENSG00000164061	protein_coding	BSN	missense_variant	1.54904e-05	25.7	0.27	deleterious(0)	probably_damaging(0.997)	NA	MISSENSE	R/W	2377	FALSE	FALSE	T	C	2.19898e-06	2	2.38284e-06	3.28673	0.07	-5.77354	3.09732	3.47466	0.062	2
3:49656691:C:T	chr3	49656691	C	T	chr3_49656691_C_T	PASS	5.49745e-06	0	909512	5	NM_003458.4	ENST00000296452	ENSG00000164061	protein_coding	BSN	missense_variant	0	25	0.202	deleterious(0)	probably_damaging(0.997)	NA	MISSENSE	R/W	2379	FALSE	FALSE	T	C	5.49745e-06	5	1.19142e-06	1.17781	0.28	-6.38304	4.38028	2.1235	0.15	1
3:49656692:G:A	chr3	49656692	G	A	chr3_49656692_G_A	PASS	2.19898e-06	0	909512	2	NM_003458.4	ENST00000296452	ENSG00000164061	protein_coding	BSN	missense_variant	0	25.7	0.177	deleterious(0)	possibly_damaging(0.548)	NA	MISSENSE	R/Q	2379	FALSE	FALSE	A	G	2.19898e-06	2	1.19142e-06	0.443152	0.51	2.74271	4.38023	0.392071	0.53	1
3:49656697:G:C	chr3	49656697	G	C	chr3_49656697_G_C	PASS	8.79593e-06	0	909512	8	NM_003458.4	ENST00000296452	ENSG00000164061	protein_coding	BSN	missense_variant	0	27.4	0.322	deleterious(0)	probably_damaging(0.996)	NA	MISSENSE	E/Q	2381	FALSE	FALSE	C	G	8.79593e-06	8	8.33993e-06	2.23315	0.14	-2.82905	1.65566	2.91971	0.088	7
3:49656712:C:T	chr3	49656712	C	T	chr3_49656712_C_T	PASS	1.09949e-06	0	909512	1	NM_003458.4	ENST00000296452	ENSG00000164061	protein_coding	BSN	stop_gained	0	35	NA	NA	NA	HC	PTV	R/*	2386	FALSE	FALSE	T	C	1.09949e-06	1	1.19142e-06	0.623709	0.43	-4.41135	4.38025	1.01425	0.31	1
3:49656713:G:A	chr3	49656713	G	A	chr3_49656713_G_A	PASS	2.199e-06	8.79593e-06	909504	2	NM_003458.4	ENST00000296452	ENSG00000164061	protein_coding	BSN	missense_variant	0	24.1	0.106	deleterious(0)	benign(0.138)	NA	MISSENSE	R/Q	2386	FALSE	FALSE	A	G	2.199e-06	2	2.38286e-06	0.203777	0.65	0.788652	3.09734	0.0648325	0.8	2
3:49656715:C:A	chr3	49656715	C	A	chr3_49656715_C_A;chr3_49656715_C_G	PASS	1.09949e-05	0	909512	10	NM_003458.4	ENST00000296452	ENSG00000164061	protein_coding	BSN	missense_variant	3.09732e-05	25.5	0.398	deleterious(0)	probably_damaging(0.989)	NA	MISSENSE	Q/K	2387	TRUE	FALSE	A	C	1.09949e-05	10	7.14851e-06	0.53986	0.46	-2.26777	1.78824	1.60821	0.2	6
3:49656715:C:G	chr3	49656715	C	G	chr3_49656715_C_A;chr3_49656715_C_G	PASS	2.19898e-06	0	909512	2	NM_003458.4	ENST00000296452	ENSG00000164061	protein_coding	BSN	missense_variant	0	25	0.284	deleterious(0)	probably_damaging(0.985)	NA	MISSENSE	Q/E	2387	TRUE	FALSE	G	C	2.19898e-06	2	2.38284e-06	1.03411	0.31	-2.27378	3.09731	0.538922	0.46	2
3:49656717:A:C	chr3	49656717	A	C	chr3_49656717_A_C	PASS	1.09949e-05	0	909512	10	NM_003458.4	ENST00000296452	ENSG00000164061	protein_coding	BSN	missense_variant	3.09761e-05	23.5	0.3	deleterious(0.02)	probably_damaging(0.997)	NA	MISSENSE	Q/H	2387	FALSE	FALSE	C	A	1.09949e-05	10	7.14851e-06	0.53986	0.46	-2.26777	1.78824	1.60821	0.2	6
3:49656721:C:T	chr3	49656721	C	T	chr3_49656721_C_T	PASS	2.19899e-06	2.19898e-06	909510	2	NM_003458.4	ENST00000296452	ENSG00000164061	protein_coding	BSN	missense_variant	0	26.9	0.224	deleterious(0)	probably_damaging(0.999)	NA	MISSENSE	R/W	2389	FALSE	FALSE	T	C	2.19899e-06	2	1.19142e-06	1.06342	0.3	-3.72613	4.38032	0.72361	0.39	1
3:49656722:G:A	chr3	49656722	G	A	chr3_49656722_G_A	PASS	4.39797e-06	2.19898e-06	909510	4	NM_003458.4	ENST00000296452	ENSG00000164061	protein_coding	BSN	missense_variant	0	31	0.281	deleterious(0)	probably_damaging(0.994)	NA	MISSENSE	R/Q	2389	FALSE	FALSE	A	G	4.39797e-06	4	3.57426e-06	3.15063	0.076	4.63059	2.52896	3.35266	0.067	3
3:49656732:G:C	chr3	49656732	G	C	chr3_49656732_G_C	PASS	1.09949e-06	0	909512	1	NM_003458.4	ENST00000296452	ENSG00000164061	protein_coding	BSN	missense_variant	0	23.7	0.181	deleterious(0)	probably_damaging(0.991)	NA	MISSENSE	E/D	2392	FALSE	FALSE	C	G	1.09949e-06	1	1.19142e-06	0.073955	0.79	-0.308163	4.38023	0.00494957	0.94	1
3:49656733:G:A	chr3	49656733	G	A	chr3_49656733_G_A	PASS	4.39796e-06	0	909512	4	NM_003458.4	ENST00000296452	ENSG00000164061	protein_coding	BSN	missense_variant	0	31	0.442	deleterious(0)	probably_damaging(0.996)	NA	MISSENSE	E/K	2393	FALSE	FALSE	A	G	4.39796e-06	4	4.76567e-06	0.286732	0.59	1.30505	2.19018	0.355057	0.55	4
3:49656741:G:C	chr3	49656741	G	C	chr3_49656741_G_C	PASS	1.09949e-06	0	909512	1	NM_003458.4	ENST00000296452	ENSG00000164061	protein_coding	BSN	missense_variant	0	24.2	0.223	deleterious(0)	probably_damaging(0.991)	NA	MISSENSE	E/D	2395	FALSE	FALSE	C	G	1.09949e-06	1	1.19142e-06	0.0550064	0.81	2.47336	4.38026	0.318841	0.57	1
3:49656742:C:T	chr3	49656742	C	T	chr3_49656742_C_T	PASS	4.39796e-06	0	909512	4	NM_003458.4	ENST00000296452	ENSG00000164061	protein_coding	BSN	missense_variant	0	23.1	0.31	tolerated(0.3)	probably_damaging(0.999)	NA	MISSENSE	R/W	2396	FALSE	FALSE	T	C	4.39796e-06	4	1.19142e-06	0.000177716	0.99	2.22635	4.38025	0.25834	0.61	1
3:49656743:G:A	chr3	49656743	G	A	chr3_49656743_G_A	PASS	3.29847e-06	0	909512	3	NM_003458.4	ENST00000296452	ENSG00000164061	protein_coding	BSN	missense_variant	0	25.9	0.217	tolerated(0.12)	probably_damaging(0.998)	NA	MISSENSE	R/Q	2396	FALSE	FALSE	A	G	3.29847e-06	3	2.38284e-06	0.0204575	0.89	0.0503809	3.09732	0.000264581	0.99	2
3:49656744:G:A	chr3	49656744	G	A	chr3_49656744_G_A;chr3_49656744_G_C	PASS	4.39796e-06	0	909512	4	NM_003458.4	ENST00000296452	ENSG00000164061	protein_coding	BSN	synonymous_variant	0	8.876	NA	NA	NA	NA	SYN	R	2396	TRUE	FALSE	A	G	4.39796e-06	4	4.76567e-06	1.91038	0.17	3.48275	2.19014	2.52871	0.11	4
3:49656748:C:T	chr3	49656748	C	T	chr3_49656748_C_T	PASS	6.59694e-06	0	909512	6	NM_003458.4	ENST00000296452	ENSG00000164061	protein_coding	BSN	missense_variant	0	25.9	0.305	deleterious(0)	probably_damaging(0.999)	NA	MISSENSE	R/C	2398	FALSE	FALSE	T	C	6.59694e-06	6	5.95709e-06	0.0028783	0.96	0.560666	1.95891	0.0819182	0.77	5
3:49656749:G:A	chr3	49656749	G	A	chr3_49656749_G_A	PASS	5.49745e-06	0	909512	5	NM_003458.4	ENST00000296452	ENSG00000164061	protein_coding	BSN	missense_variant	0	29.7	0.485	deleterious(0)	probably_damaging(0.998)	NA	MISSENSE	R/H	2398	FALSE	FALSE	A	G	5.49745e-06	5	3.57425e-06	0.238364	0.63	2.06576	2.52896	0.667227	0.41	3
3:49656751:G:T	chr3	49656751	G	T	chr3_49656751_G_T	PASS	5.49745e-06	0	909512	5	NM_003458.4	ENST00000296452	ENSG00000164061	protein_coding	BSN	missense_variant	0	17.55	0.064	tolerated(0.39)	benign(0.031)	NA	MISSENSE	V/L	2399	FALSE	FALSE	T	G	5.49745e-06	5	5.95709e-06	2.32318	0.13	2.68907	1.95894	1.88436	0.17	5
3:49656753:G:A	chr3	49656753	G	A	chr3_49656753_G_A	PASS	0.000699281	6.59694e-06	909506	636	NM_003458.4	ENST00000296452	ENSG00000164061	protein_coding	BSN	synonymous_variant	0.00066582	7.134	NA	NA	NA	NA	SYN	V	2399	FALSE	FALSE	A	G	0.000699281	636	0.000738684	5.48368	0.019	-0.425867	0.17548	5.8897	0.015	620
3:49656756:G:A	chr3	49656756	G	A	chr3_49656756_G_A	PASS	1.09949e-05	2.19898e-06	909510	10	NM_003458.4	ENST00000296452	ENSG00000164061	protein_coding	BSN	synonymous_variant	1.54832e-05	6.266	NA	NA	NA	NA	SYN	E	2400	FALSE	FALSE	A	G	1.09949e-05	10	1.19142e-05	0.0362185	0.85	-0.207108	1.38518	0.0223554	0.88	10
3:49656762:G:A	chr3	49656762	G	A	chr3_49656762_G_A;chr3_49656762_G_C	PASS	9.89544e-06	2.19898e-06	909510	9	NM_003458.4	ENST00000296452	ENSG00000164061	protein_coding	BSN	synonymous_variant	0	8.192	NA	NA	NA	NA	SYN	Q	2402	TRUE	FALSE	A	G	9.89544e-06	9	1.07228e-05	5.14335e-06	1	-0.997047	1.46011	0.466293	0.49	9
3:49656762:G:C	chr3	49656762	G	C	chr3_49656762_G_A;chr3_49656762_G_C	PASS	2.19899e-06	2.19898e-06	909510	2	NM_003458.4	ENST00000296452	ENSG00000164061	protein_coding	BSN	missense_variant	0	24.5	0.149	deleterious(0)	probably_damaging(0.956)	NA	MISSENSE	Q/H	2402	TRUE	FALSE	C	G	2.19899e-06	2	2.38284e-06	3.45246	0.063	-2.83229	3.09732	0.836187	0.36	2
3:49656764:G:C	chr3	49656764	G	C	chr3_49656764_G_C	PASS	3.29848e-06	2.19898e-06	909510	3	NM_003458.4	ENST00000296452	ENSG00000164061	protein_coding	BSN	missense_variant	0	25.8	0.26	deleterious(0)	probably_damaging(0.915)	NA	MISSENSE	R/T	2403	FALSE	FALSE	C	G	3.29848e-06	3	3.57426e-06	4.25337	0.039	6.41572	2.52894	6.43594	0.011	3
3:49656769:C:G	chr3	49656769	C	G	chr3_49656769_C_T;chr3_49656769_C_G	PASS	2.19899e-06	2.19898e-06	909510	2	NM_003458.4	ENST00000296452	ENSG00000164061	protein_coding	BSN	missense_variant	0	24.9	0.211	deleterious(0)	probably_damaging(0.924)	NA	MISSENSE	R/G	2405	TRUE	FALSE	G	C	2.19899e-06	2	2.38284e-06	0.430676	0.51	-0.292483	3.09732	0.00891719	0.92	2
3:49656769:C:T	chr3	49656769	C	T	chr3_49656769_C_T;chr3_49656769_C_G	PASS	8.79595e-06	2.19898e-06	909510	8	NM_003458.4	ENST00000296452	ENSG00000164061	protein_coding	BSN	missense_variant	0	26.2	0.215	deleterious(0)	probably_damaging(0.972)	NA	MISSENSE	R/C	2405	TRUE	FALSE	T	C	8.79595e-06	8	8.33995e-06	0.000221297	0.99	0.0311832	1.6556	0.000354754	0.98	7
3:49656770:G:A	chr3	49656770	G	A	chr3_49656770_G_A	PASS	6.59696e-06	2.19898e-06	909510	6	NM_003458.4	ENST00000296452	ENSG00000164061	protein_coding	BSN	missense_variant	0	29.7	0.38	deleterious(0)	probably_damaging(0.972)	NA	MISSENSE	R/H	2405	FALSE	FALSE	A	G	6.59696e-06	6	5.9571e-06	5.8599	0.015	-3.91861	1.95892	4.00155	0.045	5
3:49656771:T:TGAG	chr3	49656771	T	TGAG	chr3_49656771_T_TGAG	PASS	1.0995e-06	4.39796e-06	909508	1	NM_003458.4	ENST00000296452	ENSG00000164061	protein_coding	BSN	inframe_insertion	0	21.4	NA	NA	NA	NA	INFRAME	-/E	2405-2406	FALSE	TRUE	TGAG	T	1.0995e-06	1	1.19142e-06	1.65884	0.2	4.71712	4.38029	1.15971	0.28	1
3:49656775:G:C	chr3	49656775	G	C	chr3_49656775_G_C	PASS	9.89544e-06	2.19898e-06	909510	9	NM_003458.4	ENST00000296452	ENSG00000164061	protein_coding	BSN	missense_variant	0	20.4	0.148	tolerated(0.62)	benign(0.214)	NA	MISSENSE	E/Q	2407	FALSE	FALSE	C	G	9.89544e-06	9	9.53137e-06	0.00113402	0.97	0.353861	1.54875	0.0522038	0.82	8
3:49656790:G:T	chr3	49656790	G	T	chr3_49656790_G_T	PASS	1.09949e-06	2.19898e-06	909510	1	NM_003458.4	ENST00000296452	ENSG00000164061	protein_coding	BSN	missense_variant	0	23.7	0.218	deleterious(0.02)	benign(0.284)	NA	MISSENSE	V/L	2412	FALSE	FALSE	T	G	1.09949e-06	1	1.19142e-06	1.65884	0.2	4.71712	4.38029	1.15971	0.28	1
3:49656792:G:T	chr3	49656792	G	T	chr3_49656792_G_T	PASS	1.09949e-06	2.19898e-06	909510	1	NM_003458.4	ENST00000296452	ENSG00000164061	protein_coding	BSN	synonymous_variant	0	8.389	NA	NA	NA	NA	SYN	V	2412	FALSE	FALSE	T	G	1.09949e-06	1	1.19142e-06	0.961546	0.33	3.08877	4.38024	0.497249	0.48	1
3:49656796:C:T	chr3	49656796	C	T	chr3_49656796_C_T	PASS	5.49747e-06	2.19898e-06	909510	5	NM_003458.4	ENST00000296452	ENSG00000164061	protein_coding	BSN	missense_variant	1.54875e-05	26.3	0.257	deleterious(0)	probably_damaging(0.995)	NA	MISSENSE	R/W	2414	FALSE	FALSE	T	C	5.49747e-06	5	3.57426e-06	1.90972	0.17	2.53441	2.52908	1.00422	0.32	3
3:49656797:G:A	chr3	49656797	G	A	chr3_49656797_G_A	PASS	0.00233314	1.09949e-05	909502	2122	NM_003458.4	ENST00000296452	ENSG00000164061	protein_coding	BSN	missense_variant	0.00233833	26.3	0.213	deleterious(0.02)	probably_damaging(0.944)	NA	MISSENSE	R/Q	2414	FALSE	FALSE	A	G	0.00233314	2122	0.00239001	1.32351e-05	1	-0.00119575	0.0977931	0.000149508	0.99	2006
3:49656808:G:A	chr3	49656808	G	A	chr3_49656808_G_A	PASS	1.09949e-06	2.19898e-06	909510	1	NM_003458.4	ENST00000296452	ENSG00000164061	protein_coding	BSN	missense_variant	0	29.7	0.47	deleterious(0)	probably_damaging(0.996)	NA	MISSENSE	E/K	2418	FALSE	FALSE	A	G	1.09949e-06	1	1.19142e-06	0.225832	0.63	-3.43611	4.38026	0.615368	0.43	1
3:49656822:C:T	chr3	49656822	C	T	chr3_49656822_C_T	PASS	5.49747e-06	2.19898e-06	909510	5	NM_003458.4	ENST00000296452	ENSG00000164061	protein_coding	BSN	synonymous_variant	0	8.336	NA	NA	NA	NA	SYN	I	2422	FALSE	FALSE	T	C	5.49747e-06	5	5.9571e-06	0.0505796	0.82	-1.07646	1.95892	0.301965	0.58	5
3:49656825:G:A	chr3	49656825	G	A	chr3_49656825_G_A	PASS	1.09949e-06	2.19898e-06	909510	1	NM_003458.4	ENST00000296452	ENSG00000164061	protein_coding	BSN	synonymous_variant	0	7.874	NA	NA	NA	NA	SYN	K	2423	FALSE	FALSE	A	G	1.09949e-06	1	1.19142e-06	1.10576	0.29	-4.17093	4.38027	0.906703	0.34	1
3:49656830:A:G	chr3	49656830	A	G	chr3_49656830_A_G	PASS	8.79596e-06	4.39796e-06	909508	8	NM_003458.4	ENST00000296452	ENSG00000164061	protein_coding	BSN	missense_variant	0	23.3	0.235	deleterious(0.01)	benign(0.057)	NA	MISSENSE	H/R	2425	FALSE	FALSE	G	A	8.79596e-06	8	9.53139e-06	0.414127	0.52	-1.36805	1.54868	0.780339	0.38	8
3:49656836:T:TGCA	chr3	49656836	T	TGCA	chr3_49656836_T_TGCA	PASS	1.0995e-05	6.59694e-06	909506	10	NM_003458.4	ENST00000296452	ENSG00000164061	protein_coding	BSN	inframe_insertion	0	20.1	NA	NA	NA	NA	INFRAME	L/LQ	2427	FALSE	TRUE	TGCA	T	1.0995e-05	10	1.19142e-05	0.036116	0.85	-0.00258372	1.38518	3.4792e-06	1	10
3:49656837:G:A	chr3	49656837	G	A	chr3_49656837_G_A	PASS	1.09949e-06	2.19898e-06	909510	1	NM_003458.4	ENST00000296452	ENSG00000164061	protein_coding	BSN	synonymous_variant	0	8.907	NA	NA	NA	NA	SYN	L	2427	FALSE	FALSE	A	G	1.09949e-06	1	1.19142e-06	1.21173	0.27	4.20847	4.38035	0.923064	0.34	1
3:49656839:A:T	chr3	49656839	A	T	chr3_49656839_A_T	PASS	4.17808e-05	4.39796e-06	909508	38	NM_003458.4	ENST00000296452	ENSG00000164061	protein_coding	BSN	missense_variant	1.54856e-05	24.2	0.157	tolerated(0.18)	probably_damaging(0.994)	NA	MISSENSE	Q/L	2428	FALSE	FALSE	T	A	4.17808e-05	38	4.52741e-05	0.601398	0.44	-0.452372	0.710608	0.405259	0.52	38
3:49656841:C:G	chr3	49656841	C	G	chr3_49656841_C_G	PASS	2.08904e-05	2.19898e-06	909510	19	NM_003458.4	ENST00000296452	ENSG00000164061	protein_coding	BSN	missense_variant	0	24.7	0.272	deleterious(0)	possibly_damaging(0.836)	NA	MISSENSE	Q/E	2429	FALSE	FALSE	G	C	2.08904e-05	19	2.14456e-05	0.246268	0.62	-0.968817	1.0325	0.880455	0.35	18
3:49656856:C:T	chr3	49656856	C	T	chr3_49656856_C_T	PASS	6.59696e-06	2.19898e-06	909510	6	NM_003458.4	ENST00000296452	ENSG00000164061	protein_coding	BSN	missense_variant	1.54856e-05	28.4	0.275	deleterious(0)	probably_damaging(0.999)	NA	MISSENSE	R/C	2434	FALSE	FALSE	T	C	6.59696e-06	6	2.38284e-06	2.1255	0.14	-2.36735	3.09824	0.583841	0.44	2
3:49656857:G:A	chr3	49656857	G	A	chr3_49656857_G_A	PASS	5.60742e-05	2.19898e-06	909510	51	NM_003458.4	ENST00000296452	ENSG00000164061	protein_coding	BSN	missense_variant	4.64655e-05	31	0.371	deleterious(0)	probably_damaging(0.998)	NA	MISSENSE	R/H	2434	FALSE	FALSE	A	G	5.60742e-05	51	5.83796e-05	0.705283	0.4	0.544939	0.625847	0.758159	0.38	49
3:49656880:C:T	chr3	49656880	C	T	chr3_49656880_C_T	PASS	8.79595e-05	2.19898e-06	909510	80	NM_003458.4	ENST00000296452	ENSG00000164061	protein_coding	BSN	missense_variant	6.19368e-05	25.9	0.242	deleterious(0)	probably_damaging(0.997)	NA	MISSENSE	R/W	2442	FALSE	FALSE	T	C	8.79595e-05	80	9.41222e-05	1.17175	0.28	-0.499761	0.492875	1.02814	0.31	79
3:49656893:C:T	chr3	49656893	C	T	chr3_49656893_C_T	PASS	8.79604e-06	1.31939e-05	909500	8	NM_003458.4	ENST00000296452	ENSG00000164061	protein_coding	BSN	missense_variant	0	24.9	0.256	deleterious(0.01)	probably_damaging(0.996)	NA	MISSENSE	A/V	2446	FALSE	FALSE	T	C	8.79604e-06	8	7.14861e-06	0.734727	0.39	2.06855	1.78824	1.33807	0.25	6
3:49656894:G:A	chr3	49656894	G	A	chr3_49656894_G_A;chr3_49656894_G_T	PASS	8.79604e-06	1.31939e-05	909500	8	NM_003458.4	ENST00000296452	ENSG00000164061	protein_coding	BSN	synonymous_variant	0	0.237	NA	NA	NA	NA	SYN	A	2446	TRUE	FALSE	A	G	8.79604e-06	8	7.14861e-06	0.659947	0.42	-2.27614	1.78826	1.62008	0.2	6
3:49656894:G:T	chr3	49656894	G	T	chr3_49656894_G_A;chr3_49656894_G_T	PASS	1.09951e-06	1.31939e-05	909500	1	NM_003458.4	ENST00000296452	ENSG00000164061	protein_coding	BSN	synonymous_variant	0	0.188	NA	NA	NA	NA	SYN	A	2446	TRUE	FALSE	T	G	1.09951e-06	1	1.19144e-06	0.235784	0.63	-5.53422	4.38026	1.59629	0.21	1
3:49656896:A:G	chr3	49656896	A	G	chr3_49656896_A_G	PASS	1.09951e-06	1.75919e-05	909496	1	NM_003458.4	ENST00000296452	ENSG00000164061	protein_coding	BSN	missense_variant	0	25.8	0.352	deleterious(0.04)	probably_damaging(0.994)	NA	MISSENSE	Q/R	2447	FALSE	FALSE	G	A	1.09951e-06	1	1.19144e-06	0.323213	0.57	-3.62646	4.38026	0.685434	0.41	1
3:49656901:C:G	chr3	49656901	C	G	chr3_49656901_C_T;chr3_49656901_C_G	PASS	3.29851e-06	1.09949e-05	909502	3	NM_003458.4	ENST00000296452	ENSG00000164061	protein_coding	BSN	missense_variant	0	25.9	0.267	deleterious(0)	probably_damaging(0.931)	NA	MISSENSE	R/G	2449	TRUE	FALSE	G	C	3.29851e-06	3	3.5743e-06	0.073194	0.79	0.360376	2.52899	0.0203057	0.89	3
3:49656901:C:T	chr3	49656901	C	T	chr3_49656901_C_T;chr3_49656901_C_G	PASS	3.29851e-06	1.09949e-05	909502	3	NM_003458.4	ENST00000296452	ENSG00000164061	protein_coding	BSN	missense_variant	0	28	0.255	deleterious(0)	probably_damaging(0.981)	NA	MISSENSE	R/C	2449	TRUE	FALSE	T	C	3.29851e-06	3	3.5743e-06	0.0553119	0.81	0.281808	2.52896	0.0124172	0.91	3
3:49656902:G:A	chr3	49656902	G	A	chr3_49656902_G_A	PASS	2.74876e-05	1.31939e-05	909500	25	NM_003458.4	ENST00000296452	ENSG00000164061	protein_coding	BSN	missense_variant	3.09789e-05	24.9	0.168	deleterious(0)	probably_damaging(0.959)	NA	MISSENSE	R/H	2449	FALSE	FALSE	A	G	2.74876e-05	25	2.97858e-05	0.109323	0.74	0.789539	0.8761	0.812157	0.37	25
3:49656907:C:T	chr3	49656907	C	T	chr3_49656907_C_T	PASS	3.29848e-06	2.19898e-06	909510	3	NM_003458.4	ENST00000296452	ENSG00000164061	protein_coding	BSN	stop_gained	0	38	NA	NA	NA	HC	PTV	Q/*	2451	FALSE	FALSE	T	C	3.29848e-06	3	3.57426e-06	0.331063	0.57	1.0735	2.52899	0.180181	0.67	3
3:49656912:G:A	chr3	49656912	G	A	chr3_49656912_G_A	PASS	1.0995e-06	4.39796e-06	909508	1	NM_003458.4	ENST00000296452	ENSG00000164061	protein_coding	BSN	synonymous_variant	0	4.808	NA	NA	NA	NA	SYN	L	2452	FALSE	FALSE	A	G	1.0995e-06	1	1.19142e-06	1.01933	0.31	-6.47561	4.38025	2.18556	0.14	1
3:49656921:C:CCAGCAGCTGCAG	chr3	49656921	C	CCAGCAGCTGCAG	chr3_49656921_CCAGCAGCTGCAG_C;chr3_49656929_T_TGCAGCAGCAGCTGCA;chr3_49656921_C_CCAGCAGCTGCAG;chr3_49656932_A_G;chr3_49656932_A_AGCAGCAGCT;chr3_49656929_T_TGCAGCAGCAGCTGCAGCAGCA;chr3_49656921_CCAGCAGCTGCAGCAGCAGCTG_C;chr3_49656941_T_TGCA;chr3_49656921_C_T	PASS	6.59908e-06	0.000325449	909217	6	NM_003458.4	ENST00000296452	ENSG00000164061	protein_coding	BSN	inframe_insertion	3.09703e-05	18.96	NA	NA	NA	NA	INFRAME	-/QQLQ	2455-2456	TRUE	TRUE	CCAGCAGCTGCAG	C	6.59908e-06	6	7.15091e-06	0.0069307	0.93	-1.50549	1.78826	0.708752	0.4	6
3:49656921:CCAGCAGCTGCAG:C	chr3	49656921	CCAGCAGCTGCAG	C	chr3_49656921_CCAGCAGCTGCAG_C;chr3_49656929_T_TGCAGCAGCAGCTGCA;chr3_49656921_C_CCAGCAGCTGCAG;chr3_49656932_A_G;chr3_49656932_A_AGCAGCAGCT;chr3_49656929_T_TGCAGCAGCAGCTGCAGCAGCA;chr3_49656921_CCAGCAGCTGCAGCAGCAGCTG_C;chr3_49656941_T_TGCA;chr3_49656921_C_T	PASS	0.000170476	0.000325449	909217	155	NM_003458.4	ENST00000296452	ENSG00000164061	protein_coding	BSN	inframe_deletion	0.000170337	19.96	NA	NA	NA	NA	INFRAME	QQLQ/-	2456-2459	TRUE	TRUE	C	CCAGCAGCTGCAG	0.000170476	155	0.000169238	0.961103	0.33	0.39683	0.367662	1.16496	0.28	142
3:49656921:CCAGCAGCTGCAGCAGCAGCTG:C	chr3	49656921	CCAGCAGCTGCAGCAGCAGCTG	C	chr3_49656921_CCAGCAGCTGCAG_C;chr3_49656929_T_TGCAGCAGCAGCTGCA;chr3_49656921_C_CCAGCAGCTGCAG;chr3_49656932_A_G;chr3_49656932_A_AGCAGCAGCT;chr3_49656929_T_TGCAGCAGCAGCTGCAGCAGCA;chr3_49656921_CCAGCAGCTGCAGCAGCAGCTG_C;chr3_49656941_T_TGCA;chr3_49656921_C_T	PASS	1.09985e-06	0.000325449	909217	1	NM_003458.4	ENST00000296452	ENSG00000164061	protein_coding	BSN	inframe_deletion	0	20.1	NA	NA	NA	NA	INFRAME	QQLQQQL/-	2456-2462	TRUE	TRUE	C	CCAGCAGCTGCAGCAGCAGCTG	1.09985e-06	1	1.19182e-06	0.174032	0.68	-1.30498	4.38025	0.0887582	0.77	1
3:49656929:T:TGCAGCAGCAGCTGCA	chr3	49656929	T	TGCAGCAGCAGCTGCA	chr3_49656921_CCAGCAGCTGCAG_C;chr3_49656929_T_TGCAGCAGCAGCTGCA;chr3_49656921_C_CCAGCAGCTGCAG;chr3_49656932_A_G;chr3_49656932_A_AGCAGCAGCT;chr3_49656929_T_TGCAGCAGCAGCTGCAGCAGCA;chr3_49656921_CCAGCAGCTGCAGCAGCAGCTG_C;chr3_49656941_T_TGCA;chr3_49656921_C_T	PASS	8.79878e-06	0.000325449	909217	8	NM_003458.4	ENST00000296452	ENSG00000164061	protein_coding	BSN	inframe_insertion	1.54952e-05	19.19	NA	NA	NA	NA	INFRAME	L/LQQQLQ	2458	TRUE	TRUE	TGCAGCAGCAGCTGCA	T	8.79878e-06	8	9.53455e-06	0.389021	0.53	-1.11005	1.54867	0.513766	0.47	8
3:49656929:T:TGCAGCAGCAGCTGCAGCAGCA	chr3	49656929	T	TGCAGCAGCAGCTGCAGCAGCA	chr3_49656921_CCAGCAGCTGCAG_C;chr3_49656929_T_TGCAGCAGCAGCTGCA;chr3_49656921_C_CCAGCAGCTGCAG;chr3_49656932_A_G;chr3_49656932_A_AGCAGCAGCT;chr3_49656929_T_TGCAGCAGCAGCTGCAGCAGCA;chr3_49656921_CCAGCAGCTGCAGCAGCAGCTG_C;chr3_49656941_T_TGCA;chr3_49656921_C_T	PASS	2.19969e-06	0.000325449	909217	2	NM_003458.4	ENST00000296452	ENSG00000164061	protein_coding	BSN	inframe_insertion	0	18.99	NA	NA	NA	NA	INFRAME	L/LQQQLQQQ	2458	TRUE	TRUE	TGCAGCAGCAGCTGCAGCAGCA	T	2.19969e-06	2	1.19182e-06	0.481322	0.49	4.82242	4.38026	1.21208	0.27	1
3:49656932:A:AGCAGCAGCT	chr3	49656932	A	AGCAGCAGCT	chr3_49656921_CCAGCAGCTGCAG_C;chr3_49656929_T_TGCAGCAGCAGCTGCA;chr3_49656921_C_CCAGCAGCTGCAG;chr3_49656932_A_G;chr3_49656932_A_AGCAGCAGCT;chr3_49656929_T_TGCAGCAGCAGCTGCAGCAGCA;chr3_49656921_CCAGCAGCTGCAGCAGCAGCTG_C;chr3_49656941_T_TGCA;chr3_49656921_C_T	PASS	2.19969e-06	0.000325449	909217	2	NM_003458.4	ENST00000296452	ENSG00000164061	protein_coding	BSN	inframe_insertion	0	19.89	NA	NA	NA	NA	INFRAME	Q/QQQL	2459	TRUE	TRUE	AGCAGCAGCT	A	2.19969e-06	2	2.38364e-06	1.62313	0.2	5.38516	3.0974	3.02275	0.082	2
3:49656932:A:G	chr3	49656932	A	G	chr3_49656921_CCAGCAGCTGCAG_C;chr3_49656929_T_TGCAGCAGCAGCTGCA;chr3_49656921_C_CCAGCAGCTGCAG;chr3_49656932_A_G;chr3_49656932_A_AGCAGCAGCT;chr3_49656929_T_TGCAGCAGCAGCTGCAGCAGCA;chr3_49656921_CCAGCAGCTGCAGCAGCAGCTG_C;chr3_49656941_T_TGCA;chr3_49656921_C_T	PASS	2.1997e-06	0.000325449	909216	2	NM_003458.4	ENST00000296452	ENSG00000164061	protein_coding	BSN	missense_variant	0	26.1	0.365	deleterious(0.05)	probably_damaging(0.994)	NA	MISSENSE	Q/R	2459	TRUE	FALSE	G	A	2.1997e-06	2	2.38364e-06	0.328827	0.57	0.0441521	3.09731	0.000203204	0.99	2
3:49656941:T:TGCA	chr3	49656941	T	TGCA	chr3_49656921_CCAGCAGCTGCAG_C;chr3_49656929_T_TGCAGCAGCAGCTGCA;chr3_49656921_C_CCAGCAGCTGCAG;chr3_49656932_A_G;chr3_49656932_A_AGCAGCAGCT;chr3_49656929_T_TGCAGCAGCAGCTGCAGCAGCA;chr3_49656921_CCAGCAGCTGCAGCAGCAGCTG_C;chr3_49656941_T_TGCA;chr3_49656921_C_T	PASS	1.09985e-06	0.000325449	909217	1	NM_003458.4	ENST00000296452	ENSG00000164061	protein_coding	BSN	inframe_insertion	0	20.4	NA	NA	NA	NA	INFRAME	L/LQ	2462	TRUE	TRUE	TGCA	T	1.09985e-06	1	1.19182e-06	0.452075	0.5	-3.45363	4.38027	0.621656	0.43	1
3:49656943:C:G	chr3	49656943	C	G	chr3_49656943_C_G	PASS	1.09951e-06	1.75919e-05	909496	1	NM_003458.4	ENST00000296452	ENSG00000164061	protein_coding	BSN	missense_variant	0	23.5	0.196	tolerated(0.06)	probably_damaging(0.985)	NA	MISSENSE	Q/E	2463	FALSE	FALSE	G	C	1.09951e-06	1	1.19144e-06	0.791868	0.37	-4.10556	4.38028	0.8785	0.35	1
3:49656944:A:G	chr3	49656944	A	G	chr3_49656944_A_G	PASS	2.85875e-05	2.41888e-05	909490	26	NM_003458.4	ENST00000296452	ENSG00000164061	protein_coding	BSN	missense_variant	0	26.4	0.241	deleterious(0.04)	probably_damaging(0.994)	NA	MISSENSE	Q/R	2463	FALSE	FALSE	G	A	2.85875e-05	26	3.09776e-05	0.11265	0.74	-0.295284	0.859083	0.118143	0.73	26
3:49656946:C:T	chr3	49656946	C	T	chr3_49656946_C_T	PASS	1.09951e-06	1.75919e-05	909496	1	NM_003458.4	ENST00000296452	ENSG00000164061	protein_coding	BSN	stop_gained	0	39	NA	NA	NA	HC	PTV	Q/*	2464	FALSE	FALSE	T	C	1.09951e-06	1	1.19144e-06	0.429264	0.51	6.62327	4.38029	2.28634	0.13	1
3:49656952:C:A	chr3	49656952	C	A	chr3_49656952_C_A	PASS	0.000511282	3.73827e-05	909478	465	NM_003458.4	ENST00000296452	ENSG00000164061	protein_coding	BSN	missense_variant	0.000154871	23.5	0.17	deleterious(0.02)	probably_damaging(0.994)	NA	MISSENSE	L/I	2466	FALSE	FALSE	A	C	0.000511282	465	0.000546882	1.39725	0.24	-0.280897	0.204575	1.88535	0.17	459
3:49656954:A:G	chr3	49656954	A	G	chr3_49656954_A_G	PASS	1.20946e-05	1.97908e-05	909494	11	NM_003458.4	ENST00000296452	ENSG00000164061	protein_coding	BSN	synonymous_variant	4.64698e-05	1.004	NA	NA	NA	NA	SYN	L	2466	FALSE	FALSE	G	A	1.20946e-05	11	8.3401e-06	0.00356559	0.95	0.138775	1.65562	0.00702592	0.93	7
3:49656957:G:C	chr3	49656957	G	C	chr3_49656957_G_C	PASS	2.19899e-06	2.19898e-06	909510	2	NM_003458.4	ENST00000296452	ENSG00000164061	protein_coding	BSN	missense_variant	0	23.2	0.179	deleterious(0.01)	probably_damaging(0.912)	NA	MISSENSE	E/D	2467	FALSE	FALSE	C	G	2.19899e-06	2	2.38284e-06	0.00647842	0.94	1.12676	3.09816	0.132269	0.72	2
3:49656958:G:A	chr3	49656958	G	A	chr3_49656958_G_A	PASS	5.49748e-06	4.39796e-06	909508	5	NM_003458.4	ENST00000296452	ENSG00000164061	protein_coding	BSN	missense_variant	1.54871e-05	29.3	0.349	deleterious(0)	probably_damaging(0.996)	NA	MISSENSE	E/K	2468	FALSE	FALSE	A	G	5.49748e-06	5	5.95712e-06	2.17249	0.14	-2.97854	1.95895	2.31184	0.13	5
3:49656960:G:A	chr3	49656960	G	A	chr3_49656960_G_A	PASS	1.09949e-06	2.19898e-06	909510	1	NM_003458.4	ENST00000296452	ENSG00000164061	protein_coding	BSN	synonymous_variant	0	0.345	NA	NA	NA	NA	SYN	E	2468	FALSE	FALSE	A	G	1.09949e-06	1	1.19142e-06	0.235344	0.63	2.40532	4.38031	0.301534	0.58	1
3:49656961:C:G	chr3	49656961	C	G	chr3_49656961_C_G	PASS	3.29848e-06	2.19898e-06	909510	3	NM_003458.4	ENST00000296452	ENSG00000164061	protein_coding	BSN	missense_variant	0	24.6	0.276	deleterious(0.03)	probably_damaging(0.985)	NA	MISSENSE	Q/E	2469	FALSE	FALSE	G	C	3.29848e-06	3	2.38284e-06	0.227481	0.63	0.113916	3.09734	0.00135266	0.97	2
3:49656964:A:G	chr3	49656964	A	G	chr3_49656964_A_G	PASS	1.09949e-06	2.19898e-06	909510	1	NM_003458.4	ENST00000296452	ENSG00000164061	protein_coding	BSN	missense_variant	0	26.6	0.285	deleterious(0)	possibly_damaging(0.8)	NA	MISSENSE	K/E	2470	FALSE	FALSE	G	A	1.09949e-06	1	1.19142e-06	0.15207	0.7	-0.266045	4.38026	0.00368903	0.95	1
3:49656966:G:A	chr3	49656966	G	A	chr3_49656966_G_A	PASS	1.09949e-06	2.19898e-06	909510	1	NM_003458.4	ENST00000296452	ENSG00000164061	protein_coding	BSN	synonymous_variant	0	7.495	NA	NA	NA	NA	SYN	K	2470	FALSE	FALSE	A	G	1.09949e-06	1	1.19142e-06	0.299639	0.58	-6.34036	4.38024	2.09523	0.15	1
3:49656970:C:T	chr3	49656970	C	T	chr3_49656970_C_T	PASS	1.86914e-05	2.19898e-06	909510	17	NM_003458.4	ENST00000296452	ENSG00000164061	protein_coding	BSN	missense_variant	3.0977e-05	24.8	0.204	deleterious(0)	probably_damaging(0.981)	NA	MISSENSE	R/W	2472	FALSE	FALSE	T	C	1.86914e-05	17	7.14852e-06	1.29685	0.25	-2.62422	1.78825	2.15349	0.14	6
3:49656971:G:A	chr3	49656971	G	A	chr3_49656971_G_A;chr3_49656971_G_C	PASS	2.96863e-05	2.19898e-06	909510	27	NM_003458.4	ENST00000296452	ENSG00000164061	protein_coding	BSN	missense_variant	0	23.1	0.108	tolerated(0.12)	benign(0.166)	NA	MISSENSE	R/Q	2472	TRUE	FALSE	A	G	2.96863e-05	27	3.21684e-05	0.582372	0.45	-1.09983	0.843035	1.702	0.19	27
3:49656971:G:C	chr3	49656971	G	C	chr3_49656971_G_A;chr3_49656971_G_C	PASS	2.19899e-06	2.19898e-06	909510	2	NM_003458.4	ENST00000296452	ENSG00000164061	protein_coding	BSN	missense_variant	0	25.1	0.146	tolerated(0.07)	probably_damaging(0.968)	NA	MISSENSE	R/P	2472	TRUE	FALSE	C	G	2.19899e-06	2	2.38284e-06	0.483258	0.49	0.22683	3.09733	0.00536324	0.94	2
3:49656977:A:T	chr3	49656977	A	T	chr3_49656977_A_T	PASS	1.0995e-06	4.39796e-06	909508	1	NM_003458.4	ENST00000296452	ENSG00000164061	protein_coding	BSN	missense_variant	0	24.1	0.267	tolerated(0.07)	probably_damaging(0.956)	NA	MISSENSE	K/M	2474	FALSE	FALSE	T	A	1.0995e-06	1	1.19142e-06	0.124248	0.72	-0.996824	4.381	0.0517715	0.82	1
3:49656979:G:A	chr3	49656979	G	A	chr3_49656979_G_C;chr3_49656979_G_A;chr3_49656979_G_T	PASS	5.05768e-05	4.39796e-06	909508	46	NM_003458.4	ENST00000296452	ENSG00000164061	protein_coding	BSN	missense_variant	9.29224e-05	7.603	0.05	tolerated(0.43)	benign(0)	NA	MISSENSE	A/T	2475	TRUE	FALSE	A	G	5.05768e-05	46	3.09769e-05	0.0189382	0.89	-0.0708124	0.859133	0.00679356	0.93	26
3:49656979:G:C	chr3	49656979	G	C	chr3_49656979_G_C;chr3_49656979_G_A;chr3_49656979_G_T	PASS	0.000160527	6.59694e-06	909506	146	NM_003458.4	ENST00000296452	ENSG00000164061	protein_coding	BSN	missense_variant	1.54871e-05	9.21	0.018	tolerated(0.2)	benign(0.001)	NA	MISSENSE	A/P	2475	TRUE	FALSE	C	G	0.000160527	146	3.57426e-05	1.48926	0.22	0.592145	0.799766	0.548188	0.46	30
3:49656979:G:T	chr3	49656979	G	T	chr3_49656979_G_C;chr3_49656979_G_A;chr3_49656979_G_T	PASS	1.0995e-06	4.39796e-06	909508	1	NM_003458.4	ENST00000296452	ENSG00000164061	protein_coding	BSN	missense_variant	0	5.865	0.03	tolerated(0.41)	benign(0.024)	NA	MISSENSE	A/S	2475	TRUE	FALSE	T	G	1.0995e-06	1	1.19142e-06	0.0438698	0.83	-1.18112	4.38032	0.0727063	0.79	1
3:49656993:A:G	chr3	49656993	A	G	chr3_49656993_A_G	PASS	1.09949e-06	2.19898e-06	909510	1	NM_003458.4	ENST00000296452	ENSG00000164061	protein_coding	BSN	synonymous_variant	0	1.933	NA	NA	NA	NA	SYN	A	2479	FALSE	FALSE	G	A	1.09949e-06	1	1.19142e-06	0.0329669	0.86	-1.34085	4.38026	0.0937048	0.76	1
3:49656998:G:A	chr3	49656998	G	A	chr3_49656998_G_A	PASS	1.42934e-05	2.19898e-06	909510	13	NM_003458.4	ENST00000296452	ENSG00000164061	protein_coding	BSN	missense_variant	0	18.88	0.167	tolerated(0.33)	benign(0.257)	NA	MISSENSE	C/Y	2481	FALSE	FALSE	A	G	1.42934e-05	13	1.54885e-05	0.52182	0.47	-0.277072	1.21488	0.052014	0.82	13
3:49657002:G:A	chr3	49657002	G	A	chr3_49657002_G_A	PASS	8.4661e-05	2.19898e-06	909510	77	NM_003458.4	ENST00000296452	ENSG00000164061	protein_coding	BSN	synonymous_variant	3.09741e-05	5.863	NA	NA	NA	NA	SYN	E	2482	FALSE	FALSE	A	G	8.4661e-05	77	9.17394e-05	0.201137	0.65	-0.388181	0.499222	0.604616	0.44	77
3:49657006:C:A	chr3	49657006	C	A	chr3_49657006_C_A;chr3_49657006_C_T	PASS	0.000333148	6.59694e-06	909506	303	NM_003458.4	ENST00000296452	ENSG00000164061	protein_coding	BSN	missense_variant	0	8.992	0.033	tolerated(0.23)	benign(0.006)	NA	MISSENSE	P/T	2484	TRUE	FALSE	A	C	0.000333148	303	1.66799e-05	10.4165	0.0012	-4.16618	1.17219	12.6323	0.00038	14
3:49657006:C:T	chr3	49657006	C	T	chr3_49657006_C_A;chr3_49657006_C_T	PASS	3.29851e-06	1.09949e-05	909502	3	NM_003458.4	ENST00000296452	ENSG00000164061	protein_coding	BSN	missense_variant	9.29454e-05	8.772	0.033	tolerated(0.4)	benign(0.003)	NA	MISSENSE	P/S	2484	TRUE	FALSE	T	C	3.29851e-06	3	3.57426e-06	0.696896	0.4	-1.92602	2.52895	0.580019	0.45	3
3:49657008:T:C	chr3	49657008	T	C	chr3_49657008_T_C	PASS	1.31939e-05	2.19898e-06	909510	12	NM_003458.4	ENST00000296452	ENSG00000164061	protein_coding	BSN	synonymous_variant	0	0.476	NA	NA	NA	NA	SYN	P	2484	FALSE	FALSE	C	T	1.31939e-05	12	1.4297e-05	0.0729424	0.79	0.228409	1.2645	0.0326275	0.86	12
3:49657012:C:G	chr3	49657012	C	G	chr3_49657012_C_G;chr3_49657012_C_T	PASS	5.49747e-06	2.19898e-06	909510	5	NM_003458.4	ENST00000296452	ENSG00000164061	protein_coding	BSN	missense_variant	0	22.3	0.127	tolerated(0.06)	possibly_damaging(0.694)	NA	MISSENSE	R/G	2486	TRUE	FALSE	G	C	5.49747e-06	5	5.9571e-06	0.0531004	0.82	-1.01316	1.95891	0.267503	0.61	5
3:49657012:C:T	chr3	49657012	C	T	chr3_49657012_C_G;chr3_49657012_C_T	PASS	3.29848e-06	2.19898e-06	909510	3	NM_003458.4	ENST00000296452	ENSG00000164061	protein_coding	BSN	stop_gained	0	36	NA	NA	NA	HC	PTV	R/*	2486	TRUE	FALSE	T	C	3.29848e-06	3	3.57426e-06	0.476284	0.49	-2.19258	2.52894	0.751679	0.39	3
3:49657013:G:A	chr3	49657013	G	A	chr3_49657013_G_A	PASS	3.29849e-06	4.39796e-06	909508	3	NM_003458.4	ENST00000296452	ENSG00000164061	protein_coding	BSN	missense_variant	3.09809e-05	21.6	0.055	tolerated(0.09)	benign(0.115)	NA	MISSENSE	R/Q	2486	FALSE	FALSE	A	G	3.29849e-06	3	1.19142e-06	12.3787	0.00043	15.4018	4.3804	12.3627	0.00044	1
3:49657018:C:T	chr3	49657018	C	T	chr3_49657018_C_T	PASS	6.59696e-06	2.19898e-06	909510	6	NM_003458.4	ENST00000296452	ENSG00000164061	protein_coding	BSN	missense_variant	4.64626e-05	14.17	0.095	tolerated(0.29)	benign(0.054)	NA	MISSENSE	P/S	2488	FALSE	FALSE	T	C	6.59696e-06	6	7.14852e-06	0.00577844	0.94	0.522111	1.78826	0.085244	0.77	6
3:49657022:C:T	chr3	49657022	C	T	chr3_49657022_C_T	PASS	1.20944e-05	2.19898e-06	909510	11	NM_003458.4	ENST00000296452	ENSG00000164061	protein_coding	BSN	missense_variant	0	18.64	0.059	deleterious(0.02)	benign(0.007)	NA	MISSENSE	P/L	2489	FALSE	FALSE	T	C	1.20944e-05	11	1.31056e-05	0.881014	0.35	-1.054	1.32073	0.636864	0.42	11
3:49657029:G:A	chr3	49657029	G	A	chr3_49657029_G_A	PASS	7.69647e-06	4.39796e-06	909508	7	NM_003458.4	ENST00000296452	ENSG00000164061	protein_coding	BSN	synonymous_variant	3.09799e-05	0.209	NA	NA	NA	NA	SYN	A	2491	FALSE	FALSE	A	G	7.69647e-06	7	8.33997e-06	0.306385	0.58	-0.648634	1.65564	0.153487	0.7	7
3:49657056:G:A	chr3	49657056	G	A	chr3_49657056_G_A	PASS	3.29848e-06	2.19898e-06	909510	3	NM_003458.4	ENST00000296452	ENSG00000164061	protein_coding	BSN	synonymous_variant	0	4.446	NA	NA	NA	NA	SYN	Q	2500	FALSE	FALSE	A	G	3.29848e-06	3	2.38284e-06	0.921652	0.34	2.82522	3.09733	0.832013	0.36	2
3:49657064:C:A	chr3	49657064	C	A	chr3_49657064_C_A;chr3_49657064_C_G	PASS	9.89546e-06	4.39796e-06	909508	9	NM_003458.4	ENST00000296452	ENSG00000164061	protein_coding	BSN	missense_variant	1.54895e-05	23.2	0.159	deleterious(0)	possibly_damaging(0.62)	NA	MISSENSE	P/H	2503	TRUE	FALSE	A	C	9.89546e-06	9	1.07228e-05	0.161675	0.69	0.210827	1.4601	0.0208491	0.89	9
3:49657064:C:G	chr3	49657064	C	G	chr3_49657064_C_A;chr3_49657064_C_G	PASS	9.89546e-06	4.39796e-06	909508	9	NM_003458.4	ENST00000296452	ENSG00000164061	protein_coding	BSN	missense_variant	0	22	0.143	deleterious(0)	benign(0.391)	NA	MISSENSE	P/R	2503	TRUE	FALSE	G	C	9.89546e-06	9	1.07228e-05	0.12281	0.73	0.285562	1.46011	0.0382498	0.84	9
3:49657066:C:T	chr3	49657066	C	T	chr3_49657066_C_T	PASS	2.19899e-06	2.19898e-06	909510	2	NM_003458.4	ENST00000296452	ENSG00000164061	protein_coding	BSN	missense_variant	0	22	0.125	tolerated(0.05)	possibly_damaging(0.878)	NA	MISSENSE	P/S	2504	FALSE	FALSE	T	C	2.19899e-06	2	2.38284e-06	0.0341957	0.85	-0.763922	3.09733	0.0608306	0.81	2
3:49657067:C:G	chr3	49657067	C	G	chr3_49657067_C_G	PASS	4.39797e-06	2.19898e-06	909510	4	NM_003458.4	ENST00000296452	ENSG00000164061	protein_coding	BSN	missense_variant	0	21.7	0.283	deleterious(0.01)	probably_damaging(0.915)	NA	MISSENSE	P/R	2504	FALSE	FALSE	G	C	4.39797e-06	4	4.76568e-06	3.51963	0.061	4.0371	2.19013	3.39781	0.065	4
3:49657068:C:A	chr3	49657068	C	A	chr3_49657068_C_G;chr3_49657068_C_A;chr3_49657068_C_T	PASS	7.69647e-06	4.39796e-06	909508	7	NM_003458.4	ENST00000296452	ENSG00000164061	protein_coding	BSN	synonymous_variant	0	0.014	NA	NA	NA	NA	SYN	P	2504	TRUE	FALSE	A	C	7.69647e-06	7	8.33995e-06	0.186449	0.67	0.591998	1.65559	0.12786	0.72	7
3:49657068:C:G	chr3	49657068	C	G	chr3_49657068_C_G;chr3_49657068_C_A;chr3_49657068_C_T	PASS	3.18854e-05	4.39796e-06	909508	29	NM_003458.4	ENST00000296452	ENSG00000164061	protein_coding	BSN	synonymous_variant	3.09732e-05	0.015	NA	NA	NA	NA	SYN	P	2504	TRUE	FALSE	G	C	3.18854e-05	29	4.76568e-06	0.633785	0.43	-1.67228	2.19025	0.582945	0.45	4
3:49657071:T:C	chr3	49657071	T	C	chr3_49657071_T_C	PASS	5.49747e-06	2.19898e-06	909510	5	NM_003458.4	ENST00000296452	ENSG00000164061	protein_coding	BSN	synonymous_variant	0	1.924	NA	NA	NA	NA	SYN	L	2505	FALSE	FALSE	C	T	5.49747e-06	5	5.9571e-06	0.0467588	0.83	0.0640504	1.95893	0.00106907	0.97	5
3:49657076:A:G	chr3	49657076	A	G	chr3_49657076_A_G;chr3_49657076_A_T	PASS	6.59697e-06	4.39796e-06	909508	6	NM_003458.4	ENST00000296452	ENSG00000164061	protein_coding	BSN	missense_variant	0	10.18	0.208	tolerated(0.55)	benign(0.001)	NA	MISSENSE	H/R	2507	TRUE	FALSE	G	A	6.59697e-06	6	5.95712e-06	2.16125	0.14	1.88501	1.95891	0.925978	0.34	5
3:49657077:T:C	chr3	49657077	T	C	chr3_49657077_T_C	PASS	1.09949e-06	2.19898e-06	909510	1	NM_003458.4	ENST00000296452	ENSG00000164061	protein_coding	BSN	synonymous_variant	3.09751e-05	0.754	NA	NA	NA	NA	SYN	H	2507	FALSE	FALSE	C	T	1.09949e-06	1	1.19142e-06	0.205633	0.65	1.45916	4.38026	0.11097	0.74	1
3:49657084:T:G	chr3	49657084	T	G	chr3_49657084_T_G	PASS	2.19899e-06	2.19898e-06	909510	2	NM_003458.4	ENST00000296452	ENSG00000164061	protein_coding	BSN	missense_variant	0	16.14	0.116	tolerated(1)	benign(0.23)	NA	MISSENSE	F/V	2510	FALSE	FALSE	G	T	2.19899e-06	2	2.38284e-06	2.02019	0.16	-3.48276	3.09731	1.26438	0.26	2
3:49657091:C:T	chr3	49657091	C	T	chr3_49657091_C_T	PASS	1.09949e-06	2.19898e-06	909510	1	NM_003458.4	ENST00000296452	ENSG00000164061	protein_coding	BSN	missense_variant	0	21.6	0.128	tolerated(0.12)	benign(0.386)	NA	MISSENSE	A/V	2512	FALSE	FALSE	T	C	1.09949e-06	1	1.19142e-06	0.00430832	0.95	-3.57917	4.38026	0.667676	0.41	1
3:49657092:C:T	chr3	49657092	C	T	chr3_49657092_C_T	PASS	2.19899e-05	2.19898e-06	909510	20	NM_003458.4	ENST00000296452	ENSG00000164061	protein_coding	BSN	synonymous_variant	0	0.862	NA	NA	NA	NA	SYN	A	2512	FALSE	FALSE	T	C	2.19899e-05	20	2.38284e-05	2.69741	0.1	-2.44199	0.979479	6.21582	0.013	20
3:49657094:T:C	chr3	49657094	T	C	chr3_49657094_T_C	PASS	2.19899e-06	2.19898e-06	909510	2	NM_003458.4	ENST00000296452	ENSG00000164061	protein_coding	BSN	missense_variant	0	18.03	0.086	tolerated(0.35)	benign(0)	NA	MISSENSE	M/T	2513	FALSE	FALSE	C	T	2.19899e-06	2	2.38284e-06	0.010091	0.92	1.63426	3.0973	0.278404	0.6	2
3:49657102:C:A	chr3	49657102	C	A	chr3_49657102_C_A;chr3_49657102_C_T	PASS	1.09949e-06	2.19898e-06	909510	1	NM_003458.4	ENST00000296452	ENSG00000164061	protein_coding	BSN	missense_variant	0	20.6	0.045	deleterious(0.04)	benign(0.001)	NA	MISSENSE	P/T	2516	TRUE	FALSE	A	C	1.09949e-06	1	1.19142e-06	0.533403	0.47	-5.31146	4.38026	1.47038	0.23	1
3:49657119:G:A	chr3	49657119	G	A	chr3_49657119_G_A	PASS	2.19899e-06	2.19898e-06	909510	2	NM_003458.4	ENST00000296452	ENSG00000164061	protein_coding	BSN	synonymous_variant	0	2.574	NA	NA	NA	NA	SYN	Q	2521	FALSE	FALSE	A	G	2.19899e-06	2	2.38284e-06	3.26035	0.071	-4.90023	3.09732	2.503	0.11	2
3:49657122:T:C	chr3	49657122	T	C	chr3_49657122_T_C	PASS	2.19899e-06	2.19898e-06	909510	2	NM_003458.4	ENST00000296452	ENSG00000164061	protein_coding	BSN	synonymous_variant	0	6.791	NA	NA	NA	NA	SYN	P	2522	FALSE	FALSE	C	T	2.19899e-06	2	2.38284e-06	2.55572	0.11	-4.4919	3.09736	2.10318	0.15	2
3:49657123:C:G	chr3	49657123	C	G	chr3_49657123_C_T;chr3_49657123_C_G	PASS	2.19899e-06	2.19898e-06	909510	2	NM_003458.4	ENST00000296452	ENSG00000164061	protein_coding	BSN	missense_variant	0	22.9	0.083	tolerated(0.36)	possibly_damaging(0.737)	NA	MISSENSE	R/G	2523	TRUE	FALSE	G	C	2.19899e-06	2	2.38284e-06	1.55297	0.21	1.20751	3.09731	0.15199	0.7	2
3:49657123:C:T	chr3	49657123	C	T	chr3_49657123_C_T;chr3_49657123_C_G	PASS	7.69645e-06	2.19898e-06	909510	7	NM_003458.4	ENST00000296452	ENSG00000164061	protein_coding	BSN	missense_variant	0	23.8	0.126	tolerated(0.18)	possibly_damaging(0.869)	NA	MISSENSE	R/C	2523	TRUE	FALSE	T	C	7.69645e-06	7	7.14852e-06	0.189857	0.66	1.29082	1.78824	0.521047	0.47	6
3:49657124:G:A	chr3	49657124	G	A	chr3_49657124_G_A	PASS	1.31939e-05	2.19898e-06	909510	12	NM_003458.4	ENST00000296452	ENSG00000164061	protein_coding	BSN	missense_variant	1.54856e-05	20.5	0.028	tolerated(0.57)	benign(0.042)	NA	MISSENSE	R/H	2523	FALSE	FALSE	A	G	1.31939e-05	12	7.14852e-06	3.13657	0.077	2.70102	1.78825	2.28138	0.13	6
3:49657132:G:A	chr3	49657132	G	A	chr3_49657132_G_A	PASS	9.89544e-06	2.19898e-06	909510	9	NM_003458.4	ENST00000296452	ENSG00000164061	protein_coding	BSN	missense_variant	0	6.608	0.028	tolerated(0.21)	benign(0)	NA	MISSENSE	V/M	2526	FALSE	FALSE	A	G	9.89544e-06	9	1.07228e-05	0.287688	0.59	-1.26681	1.4601	0.752758	0.39	9
3:49657135:C:T	chr3	49657135	C	T	chr3_49657135_C_T	PASS	2.19899e-06	2.19898e-06	909510	2	NM_003458.4	ENST00000296452	ENSG00000164061	protein_coding	BSN	synonymous_variant	0	4.585	NA	NA	NA	NA	SYN	L	2527	FALSE	FALSE	T	C	2.19899e-06	2	2.38284e-06	0.0909031	0.76	0.810685	3.09748	0.0684996	0.79	2
3:49657141:C:T	chr3	49657141	C	T	chr3_49657141_C_T	PASS	4.61787e-05	2.19898e-06	909510	42	NM_003458.4	ENST00000296452	ENSG00000164061	protein_coding	BSN	missense_variant	4.64569e-05	24.5	0.167	deleterious(0)	probably_damaging(0.952)	NA	MISSENSE	R/W	2529	FALSE	FALSE	T	C	4.61787e-05	42	4.88483e-05	2.69356	0.1	-0.763573	0.684131	1.24572	0.26	41
3:49657142:G:A	chr3	49657142	G	A	chr3_49657142_G_A;chr3_49657142_G_T;chr3_49657142_G_C	PASS	3.29848e-06	2.19898e-06	909510	3	NM_003458.4	ENST00000296452	ENSG00000164061	protein_coding	BSN	missense_variant	0	27.8	0.185	deleterious(0.01)	possibly_damaging(0.815)	NA	MISSENSE	R/Q	2529	TRUE	FALSE	A	G	3.29848e-06	3	2.38284e-06	6.96286	0.0083	8.96828	3.09732	8.38389	0.0038	2
3:49657142:G:C	chr3	49657142	G	C	chr3_49657142_G_A;chr3_49657142_G_T;chr3_49657142_G_C	PASS	1.09949e-06	2.19898e-06	909510	1	NM_003458.4	ENST00000296452	ENSG00000164061	protein_coding	BSN	missense_variant	0	25.1	0.239	tolerated(0.17)	possibly_damaging(0.885)	NA	MISSENSE	R/P	2529	TRUE	FALSE	C	G	1.09949e-06	1	1.19142e-06	0.322496	0.57	-4.08252	4.38029	0.868662	0.35	1
3:49657142:G:T	chr3	49657142	G	T	chr3_49657142_G_A;chr3_49657142_G_T;chr3_49657142_G_C	PASS	3.29848e-06	2.19898e-06	909510	3	NM_003458.4	ENST00000296452	ENSG00000164061	protein_coding	BSN	missense_variant	0	27.3	0.16	deleterious(0.01)	possibly_damaging(0.76)	NA	MISSENSE	R/L	2529	TRUE	FALSE	T	G	3.29848e-06	3	1.19142e-06	0.520203	0.47	3.53316	4.38067	0.650496	0.42	1
3:49657155:C:T	chr3	49657155	C	T	chr3_49657155_C_T	PASS	1.09949e-06	2.19898e-06	909510	1	NM_003458.4	ENST00000296452	ENSG00000164061	protein_coding	BSN	synonymous_variant	0	9.1	NA	NA	NA	NA	SYN	S	2533	FALSE	FALSE	T	C	1.09949e-06	1	1.19142e-06	0.290175	0.59	-1.98885	4.38028	0.206159	0.65	1
3:49657160:C:T	chr3	49657160	C	T	chr3_49657160_C_T	PASS	1.09949e-06	2.19898e-06	909510	1	NM_003458.4	ENST00000296452	ENSG00000164061	protein_coding	BSN	missense_variant	0	19.51	0.136	tolerated(0.5)	benign(0.145)	NA	MISSENSE	A/V	2535	FALSE	FALSE	T	C	1.09949e-06	1	1.19142e-06	1.11655	0.29	-4.02434	4.38025	0.844096	0.36	1
3:49657167:C:T	chr3	49657167	C	T	chr3_49657167_C_T	PASS	1.20944e-05	2.19898e-06	909510	11	NM_003458.4	ENST00000296452	ENSG00000164061	protein_coding	BSN	synonymous_variant	4.64598e-05	9.078	NA	NA	NA	NA	SYN	D	2537	FALSE	FALSE	T	C	1.20944e-05	11	1.31056e-05	0.548735	0.46	0.821337	1.32161	0.386218	0.53	11
3:49657169:T:C	chr3	49657169	T	C	chr3_49657169_T_C	PASS	3.29848e-06	2.19898e-06	909510	3	NM_003458.4	ENST00000296452	ENSG00000164061	protein_coding	BSN	missense_variant	0	25.5	0.301	deleterious(0.04)	possibly_damaging(0.829)	NA	MISSENSE	M/T	2538	FALSE	FALSE	C	T	3.29848e-06	3	3.57426e-06	2.07257	0.15	1.53276	2.52894	0.367344	0.54	3
3:49657173:A:G	chr3	49657173	A	G	chr3_49657173_A_G	PASS	2.19899e-06	2.19898e-06	909510	2	NM_003458.4	ENST00000296452	ENSG00000164061	protein_coding	BSN	synonymous_variant	0	0.841	NA	NA	NA	NA	SYN	S	2539	FALSE	FALSE	G	A	2.19899e-06	2	2.38284e-06	1.22428	0.27	1.08335	3.09748	0.122326	0.73	2
3:49657175:T:C	chr3	49657175	T	C	chr3_49657175_T_C	PASS	1.09949e-06	2.19898e-06	909510	1	NM_003458.4	ENST00000296452	ENSG00000164061	protein_coding	BSN	missense_variant	0	28.8	0.39	deleterious(0)	probably_damaging(0.998)	NA	MISSENSE	L/P	2540	FALSE	FALSE	C	T	1.09949e-06	1	1.19142e-06	0.0175865	0.89	-2.47404	4.38029	0.319013	0.57	1
3:49657181:C:T	chr3	49657181	C	T	chr3_49657181_C_T	PASS	0.000115447	2.19898e-06	909510	105	NM_003458.4	ENST00000296452	ENSG00000164061	protein_coding	BSN	missense_variant	7.74305e-05	23.2	0.119	deleterious(0.05)	possibly_damaging(0.858)	NA	MISSENSE	T/M	2542	FALSE	FALSE	T	C	0.000115447	105	0.000120334	0.676575	0.41	0.468666	0.435907	1.15595	0.28	101
3:49657182:G:A	chr3	49657182	G	A	chr3_49657182_G_A	PASS	6.59696e-06	2.19898e-06	909510	6	NM_003458.4	ENST00000296452	ENSG00000164061	protein_coding	BSN	synonymous_variant	0	0.154	NA	NA	NA	NA	SYN	T	2542	FALSE	FALSE	A	G	6.59696e-06	6	5.9571e-06	0.0452996	0.83	0.220026	1.95892	0.0126158	0.91	5
3:49657191:G:T	chr3	49657191	G	T	chr3_49657191_G_T	PASS	1.09949e-05	2.19898e-06	909510	10	NM_003458.4	ENST00000296452	ENSG00000164061	protein_coding	BSN	missense_variant	1.54851e-05	1.626	0.044	tolerated(0.22)	benign(0)	NA	MISSENSE	Q/H	2545	FALSE	FALSE	T	G	1.09949e-05	10	1.19142e-05	1.868	0.17	-1.89095	1.38518	1.86358	0.17	10
3:49657204:C:G	chr3	49657204	C	G	chr3_49657204_C_G;chr3_49657204_C_T	PASS	3.51837e-05	0	909512	32	NM_003458.4	ENST00000296452	ENSG00000164061	protein_coding	BSN	missense_variant	3.09713e-05	22.3	0.07	deleterious(0.03)	benign(0.34)	NA	MISSENSE	R/G	2550	TRUE	FALSE	G	C	3.51837e-05	32	3.81254e-05	1.98558	0.16	-0.747905	0.774478	0.932557	0.33	32
3:49657204:C:T	chr3	49657204	C	T	chr3_49657204_C_G;chr3_49657204_C_T	PASS	2.63878e-05	0	909512	24	NM_003458.4	ENST00000296452	ENSG00000164061	protein_coding	BSN	missense_variant	1.54856e-05	24.3	0.109	deleterious(0)	possibly_damaging(0.854)	NA	MISSENSE	R/C	2550	TRUE	FALSE	T	C	2.63878e-05	24	2.50198e-05	0.042879	0.84	-0.228969	0.955955	0.0573691	0.81	21
3:49657205:G:A	chr3	49657205	G	A	chr3_49657205_G_A	PASS	9.89542e-06	0	909512	9	NM_003458.4	ENST00000296452	ENSG00000164061	protein_coding	BSN	missense_variant	0	22.5	0.122	deleterious(0.02)	benign(0.07)	NA	MISSENSE	R/H	2550	FALSE	FALSE	A	G	9.89542e-06	9	9.53134e-06	1.38157	0.24	-1.22213	1.54869	0.622735	0.43	8
3:49657213:A:C	chr3	49657213	A	C	chr3_49657213_A_C	PASS	1.86913e-05	0	909512	17	NM_003458.4	ENST00000296452	ENSG00000164061	protein_coding	BSN	missense_variant	1.54856e-05	14.15	0.042	tolerated(0.4)	benign(0)	NA	MISSENSE	I/L	2553	FALSE	FALSE	C	A	1.86913e-05	17	2.02541e-05	0.427399	0.51	-0.418385	1.0624	0.155086	0.69	17
3:49657223:G:A	chr3	49657223	G	A	chr3_49657223_G_A	PASS	4.39796e-06	0	909512	4	NM_003458.4	ENST00000296452	ENSG00000164061	protein_coding	BSN	missense_variant	1.54847e-05	22.4	0.116	tolerated(0.32)	benign(0.115)	NA	MISSENSE	R/Q	2556	FALSE	FALSE	A	G	4.39796e-06	4	4.76567e-06	1.1694	0.28	3.66828	2.19028	2.80496	0.094	4
3:49657227:C:T	chr3	49657227	C	T	chr3_49657227_C_T	PASS	3.29847e-06	0	909512	3	NM_003458.4	ENST00000296452	ENSG00000164061	protein_coding	BSN	synonymous_variant	0	5.845	NA	NA	NA	NA	SYN	H	2557	FALSE	FALSE	T	C	3.29847e-06	3	2.38284e-06	0.112053	0.74	0.752885	3.09737	0.0590841	0.81	2
3:49657229:C:G	chr3	49657229	C	G	chr3_49657229_C_G	PASS	1.86913e-05	0	909512	17	NM_003458.4	ENST00000296452	ENSG00000164061	protein_coding	BSN	missense_variant	0	25.9	0.27	deleterious(0)	probably_damaging(0.998)	NA	MISSENSE	S/C	2558	FALSE	FALSE	G	C	1.86913e-05	17	1.90627e-05	0.309908	0.58	0.896681	1.09509	0.670471	0.41	16
3:49657234:C:T	chr3	49657234	C	T	chr3_49657234_C_T	PASS	1.09949e-06	0	909512	1	NM_003458.4	ENST00000296452	ENSG00000164061	protein_coding	BSN	missense_variant	0	21.4	0.106	tolerated(0.08)	benign(0.219)	NA	MISSENSE	P/S	2560	FALSE	FALSE	T	C	1.09949e-06	1	1.19142e-06	1.9501	0.16	6.22835	4.38025	2.02185	0.16	1
3:49657238:G:A	chr3	49657238	G	A	chr3_49657238_G_A;chr3_49657238_G_T	PASS	8.79595e-06	2.19898e-06	909510	8	NM_003458.4	ENST00000296452	ENSG00000164061	protein_coding	BSN	missense_variant	0	27.6	0.179	deleterious(0)	probably_damaging(0.998)	NA	MISSENSE	R/H	2561	TRUE	FALSE	A	G	8.79595e-06	8	2.38284e-06	0.925715	0.34	-0.931958	3.0973	0.0905367	0.76	2
3:49657238:G:T	chr3	49657238	G	T	chr3_49657238_G_A;chr3_49657238_G_T	PASS	1.09949e-06	2.19898e-06	909510	1	NM_003458.4	ENST00000296452	ENSG00000164061	protein_coding	BSN	missense_variant	0	27.3	0.191	deleterious(0)	probably_damaging(0.998)	NA	MISSENSE	R/L	2561	TRUE	FALSE	T	G	1.09949e-06	1	1.19142e-06	5.24446	0.022	11.7549	4.38044	7.2012	0.0073	1
3:49657243:C:T	chr3	49657243	C	T	chr3_49657243_C_T	PASS	3.29847e-06	0	909512	3	NM_003458.4	ENST00000296452	ENSG00000164061	protein_coding	BSN	missense_variant	0	24.2	0.196	deleterious(0)	probably_damaging(0.928)	NA	MISSENSE	R/W	2563	FALSE	FALSE	T	C	3.29847e-06	3	2.38284e-06	0.987783	0.32	-2.74726	3.09732	0.786734	0.38	2
3:49657244:G:A	chr3	49657244	G	A	chr3_49657244_G_A	PASS	2.63878e-05	2.19898e-06	909510	24	NM_003458.4	ENST00000296452	ENSG00000164061	protein_coding	BSN	missense_variant	6.19329e-05	23	0.12	tolerated(0.06)	benign(0.079)	NA	MISSENSE	R/Q	2563	FALSE	FALSE	A	G	2.63878e-05	24	2.74027e-05	0.743385	0.39	0.586931	0.913379	0.412926	0.52	23
3:49657245:G:T	chr3	49657245	G	T	chr3_49657245_G_T	PASS	1.09949e-06	0	909512	1	NM_003458.4	ENST00000296452	ENSG00000164061	protein_coding	BSN	synonymous_variant	0	4.954	NA	NA	NA	NA	SYN	R	2563	FALSE	FALSE	T	G	1.09949e-06	1	1.19142e-06	0.075755	0.78	-3.39007	4.38024	0.598994	0.44	1
3:49657249:G:C	chr3	49657249	G	C	chr3_49657249_G_C	PASS	2.19899e-06	2.19898e-06	909510	2	NM_003458.4	ENST00000296452	ENSG00000164061	protein_coding	BSN	missense_variant	0	21.8	0.059	deleterious(0.05)	possibly_damaging(0.446)	NA	MISSENSE	A/P	2565	FALSE	FALSE	C	G	2.19899e-06	2	2.38284e-06	0.00419423	0.95	1.83017	3.09731	0.349152	0.55	2
3:49657253:G:A	chr3	49657253	G	A	chr3_49657253_G_A	PASS	1.09949e-06	0	909512	1	NM_003458.4	ENST00000296452	ENSG00000164061	protein_coding	BSN	missense_variant	0	11.69	0.05	tolerated(1)	benign(0)	NA	MISSENSE	C/Y	2566	FALSE	FALSE	A	G	1.09949e-06	1	1.19142e-06	0.612299	0.43	-4.48815	4.38077	1.04962	0.31	1
3:49657256:A:C	chr3	49657256	A	C	chr3_49657256_A_C	PASS	1.09949e-06	0	909512	1	NM_003458.4	ENST00000296452	ENSG00000164061	protein_coding	BSN	missense_variant	1.54851e-05	24.2	0.152	deleterious(0.02)	possibly_damaging(0.473)	NA	MISSENSE	E/A	2567	FALSE	FALSE	C	A	1.09949e-06	1	1.19142e-06	2.8518	0.091	4.43799	4.38033	1.0265	0.31	1
3:49657269:G:A	chr3	49657269	G	A	chr3_49657269_G_A	PASS	6.59694e-06	0	909512	6	NM_003458.4	ENST00000296452	ENSG00000164061	protein_coding	BSN	synonymous_variant	0	0.034	NA	NA	NA	NA	SYN	G	2571	FALSE	FALSE	A	G	6.59694e-06	6	7.14851e-06	0.237937	0.63	-0.635131	1.78826	0.126144	0.72	6
3:49657271:C:A	chr3	49657271	C	A	chr3_49657271_C_A	PASS	4.39796e-06	0	909512	4	NM_003458.4	ENST00000296452	ENSG00000164061	protein_coding	BSN	missense_variant	0	7.634	0.05	tolerated(0.48)	benign(0.014)	NA	MISSENSE	T/N	2572	FALSE	FALSE	A	C	4.39796e-06	4	4.76567e-06	0.000283552	0.99	-0.910347	2.19019	0.172763	0.68	4
3:49657273:G:A	chr3	49657273	G	A	chr3_49657273_G_A	PASS	1.09949e-06	0	909512	1	NM_003458.4	ENST00000296452	ENSG00000164061	protein_coding	BSN	missense_variant	0	20.5	0.094	tolerated(0.05)	benign(0.006)	NA	MISSENSE	E/K	2573	FALSE	FALSE	A	G	1.09949e-06	1	1.19142e-06	0.448119	0.5	3.34433	4.38024	0.582937	0.45	1
3:49657275:G:A	chr3	49657275	G	A	chr3_49657275_G_A	PASS	1.09949e-06	0	909512	1	NM_003458.4	ENST00000296452	ENSG00000164061	protein_coding	BSN	synonymous_variant	0	2.485	NA	NA	NA	NA	SYN	E	2573	FALSE	FALSE	A	G	1.09949e-06	1	1.19142e-06	0.0298971	0.86	1.49888	4.38029	0.117092	0.73	1
3:49657284:G:A	chr3	49657284	G	A	chr3_49657284_G_A	PASS	1.09949e-06	0	909512	1	NM_003458.4	ENST00000296452	ENSG00000164061	protein_coding	BSN	synonymous_variant	0	5.131	NA	NA	NA	NA	SYN	V	2576	FALSE	FALSE	A	G	1.09949e-06	1	1.19142e-06	3.24064	0.072	-7.41776	4.38024	2.8678	0.09	1
3:49657289:G:A	chr3	49657289	G	A	chr3_49657289_G_A;chr3_49657287_CAGG_C	PASS	5.05766e-05	0	909512	46	NM_003458.4	ENST00000296452	ENSG00000164061	protein_coding	BSN	missense_variant	6.19387e-05	8.129	0.078	tolerated(1)	benign(0)	NA	MISSENSE	R/K	2578	TRUE	FALSE	A	G	5.05766e-05	46	5.24224e-05	2.03844	0.15	0.734166	0.660409	1.23584	0.27	44
3:49657291:A:G	chr3	49657291	A	G	chr3_49657291_A_G	PASS	2.19899e-06	2.19898e-06	909510	2	NM_003458.4	ENST00000296452	ENSG00000164061	protein_coding	BSN	missense_variant	0	26.8	0.333	deleterious(0)	possibly_damaging(0.617)	NA	MISSENSE	R/G	2579	FALSE	FALSE	G	A	2.19899e-06	2	2.38284e-06	0.181287	0.67	-2.59088	3.09733	0.699715	0.4	2
3:49657292:G:A	chr3	49657292	G	A	chr3_49657292_G_T;chr3_49657292_G_C;chr3_49657292_G_A	PASS	1.09949e-06	0	909512	1	NM_003458.4	ENST00000296452	ENSG00000164061	protein_coding	BSN	missense_variant	0	17.92	0.103	tolerated(1)	benign(0.018)	NA	MISSENSE	R/K	2579	TRUE	FALSE	A	G	1.09949e-06	1	1.19142e-06	0.354365	0.55	-3.41338	4.38045	0.607201	0.44	1
3:49657292:G:C	chr3	49657292	G	C	chr3_49657292_G_T;chr3_49657292_G_C;chr3_49657292_G_A	PASS	1.09949e-06	0	909512	1	NM_003458.4	ENST00000296452	ENSG00000164061	protein_coding	BSN	missense_variant	0	24.9	0.226	deleterious(0)	possibly_damaging(0.617)	NA	MISSENSE	R/T	2579	TRUE	FALSE	C	G	1.09949e-06	1	1.19142e-06	0.210177	0.65	4.27367	4.38024	0.95193	0.33	1
3:49657292:G:T	chr3	49657292	G	T	chr3_49657292_G_T;chr3_49657292_G_C;chr3_49657292_G_A	PASS	3.29847e-06	0	909512	3	NM_003458.4	ENST00000296452	ENSG00000164061	protein_coding	BSN	missense_variant	0	25.7	0.27	deleterious(0)	possibly_damaging(0.87)	NA	MISSENSE	R/M	2579	TRUE	FALSE	T	G	3.29847e-06	3	3.57425e-06	1.14956	0.28	-3.36012	2.52894	1.76535	0.18	3
3:49657297:G:A	chr3	49657297	G	A	chr3_49657297_G_A	PASS	4.39796e-06	0	909512	4	NM_003458.4	ENST00000296452	ENSG00000164061	protein_coding	BSN	missense_variant	0	13.27	0.015	tolerated(0.5)	benign(0)	NA	MISSENSE	A/T	2581	FALSE	FALSE	A	G	4.39796e-06	4	4.76567e-06	0.00399814	0.95	0.777471	2.19021	0.126008	0.72	4
3:49657298:C:T	chr3	49657298	C	T	chr3_49657298_C_T	PASS	9.89542e-06	0	909512	9	NM_003458.4	ENST00000296452	ENSG00000164061	protein_coding	BSN	missense_variant	0	12.44	0.126	tolerated(0.99)	benign(0.003)	NA	MISSENSE	A/V	2581	FALSE	FALSE	T	C	9.89542e-06	9	9.53134e-06	0.847634	0.36	-0.527016	1.54869	0.115803	0.73	8
3:49657299:C:T	chr3	49657299	C	T	chr3_49657299_C_T	PASS	7.69645e-06	2.19898e-06	909510	7	NM_003458.4	ENST00000296452	ENSG00000164061	protein_coding	BSN	synonymous_variant	0	0.582	NA	NA	NA	NA	SYN	A	2581	FALSE	FALSE	T	C	7.69645e-06	7	2.38284e-06	0.176538	0.67	-4.03241	3.09731	1.69496	0.19	2
3:49657300:G:A	chr3	49657300	G	A	chr3_49657300_G_A	PASS	4.39796e-06	0	909512	4	NM_003458.4	ENST00000296452	ENSG00000164061	protein_coding	BSN	missense_variant	0	26.4	0.374	deleterious(0)	probably_damaging(0.999)	NA	MISSENSE	D/N	2582	FALSE	FALSE	A	G	4.39796e-06	4	2.38284e-06	0.208693	0.65	1.7184	3.09735	0.3078	0.58	2
3:49657303:A:C	chr3	49657303	A	C	chr3_49657303_A_C	PASS	7.69644e-06	0	909512	7	NM_003458.4	ENST00000296452	ENSG00000164061	protein_coding	BSN	missense_variant	0	25.4	0.343	deleterious(0)	probably_damaging(0.973)	NA	MISSENSE	S/R	2583	FALSE	FALSE	C	A	7.69644e-06	7	8.33993e-06	0.201844	0.65	-1.81989	1.65561	1.2083	0.27	7
3:49657308:C:T	chr3	49657308	C	T	chr3_49657308_C_T	PASS	3.29847e-06	0	909512	3	NM_003458.4	ENST00000296452	ENSG00000164061	protein_coding	BSN	synonymous_variant	1.54856e-05	0.484	NA	NA	NA	NA	SYN	S	2584	FALSE	FALSE	T	C	3.29847e-06	3	2.38284e-06	4.17108	0.041	6.76785	3.09731	4.77455	0.029	2
3:49657309:G:A	chr3	49657309	G	A	chr3_49657309_G_A	PASS	1.75919e-05	0	909512	16	NM_003458.4	ENST00000296452	ENSG00000164061	protein_coding	BSN	missense_variant	4.6454e-05	23.1	0.217	deleterious(0.01)	benign(0.119)	NA	MISSENSE	V/M	2585	FALSE	FALSE	A	G	1.75919e-05	16	1.54884e-05	0.173793	0.68	-0.631186	1.21488	0.269927	0.6	13
3:49657311:GCAGA:G	chr3	49657311	GCAGA	G	chr3_49657311_GCAGA_G	PASS	1.09949e-06	0	909512	1	NM_003458.4	ENST00000296452	ENSG00000164061	protein_coding	BSN	frameshift_variant	0	33	NA	NA	NA	HC	PTV	QT/X	2586-2587	FALSE	TRUE	G	GCAGA	1.09949e-06	1	1.19142e-06	0.0076386	0.93	-0.508925	4.38025	0.0134993	0.91	1
3:49657320:C:T	chr3	49657320	C	T	chr3_49657320_C_T	PASS	4.39796e-06	0	909512	4	NM_003458.4	ENST00000296452	ENSG00000164061	protein_coding	BSN	synonymous_variant	1.54837e-05	1.347	NA	NA	NA	NA	SYN	D	2588	FALSE	FALSE	T	C	4.39796e-06	4	3.57425e-06	7.71266	0.0055	7.24869	2.52899	8.21534	0.0042	3
3:49657321:G:A	chr3	49657321	G	A	chr3_49657321_G_A	PASS	8.79593e-06	0	909512	8	NM_003458.4	ENST00000296452	ENSG00000164061	protein_coding	BSN	missense_variant	0	24.7	0.299	deleterious(0)	benign(0.341)	NA	MISSENSE	D/N	2589	FALSE	FALSE	A	G	8.79593e-06	8	7.14851e-06	0.0134124	0.91	0.649667	1.78825	0.131985	0.72	6
3:49657322:A:G	chr3	49657322	A	G	chr3_49657322_A_G	PASS	1.09949e-06	0	909512	1	NM_003458.4	ENST00000296452	ENSG00000164061	protein_coding	BSN	missense_variant	0	24.5	0.317	deleterious(0)	benign(0.287)	NA	MISSENSE	D/G	2589	FALSE	FALSE	G	A	1.09949e-06	1	1.19142e-06	0.714198	0.4	1.75956	4.38024	0.161366	0.69	1
3:49657324:G:A	chr3	49657324	G	A	chr3_49657324_G_A	PASS	1.09949e-06	2.19898e-06	909510	1	NM_003458.4	ENST00000296452	ENSG00000164061	protein_coding	BSN	missense_variant	0	29.4	0.38	deleterious(0)	probably_damaging(0.914)	NA	MISSENSE	E/K	2590	FALSE	FALSE	A	G	1.09949e-06	1	1.19142e-06	0.658719	0.42	3.2276	4.38028	0.542944	0.46	1
3:49657328:A:T	chr3	49657328	A	T	chr3_49657328_A_T	PASS	1.09949e-05	0	909512	10	NM_003458.4	ENST00000296452	ENSG00000164061	protein_coding	BSN	missense_variant	0	27.6	0.358	deleterious(0)	possibly_damaging(0.79)	NA	MISSENSE	D/V	2591	FALSE	FALSE	T	A	1.09949e-05	10	1.07228e-05	0.672308	0.41	2.33503	1.46011	2.55749	0.11	9
3:49657330:G:A	chr3	49657330	G	A	chr3_49657330_G_A	PASS	2.19898e-06	0	909512	2	NM_003458.4	ENST00000296452	ENSG00000164061	protein_coding	BSN	missense_variant	0	24.3	0.173	deleterious(0)	benign(0.425)	NA	MISSENSE	G/R	2592	FALSE	FALSE	A	G	2.19898e-06	2	2.38284e-06	2.16457	0.14	-4.18821	3.0973	1.82848	0.18	2
3:49657331:G:C	chr3	49657331	G	C	chr3_49657331_G_C	PASS	1.09949e-06	0	909512	1	NM_003458.4	ENST00000296452	ENSG00000164061	protein_coding	BSN	missense_variant	0	23.2	0.185	tolerated(0.27)	possibly_damaging(0.787)	NA	MISSENSE	G/A	2592	FALSE	FALSE	C	G	1.09949e-06	1	1.19142e-06	0.0119826	0.91	-1.06124	4.38024	0.0586989	0.81	1
3:49657332:G:T	chr3	49657332	G	T	chr3_49657332_G_T	PASS	1.31939e-05	0	909512	12	NM_003458.4	ENST00000296452	ENSG00000164061	protein_coding	BSN	synonymous_variant	4.64554e-05	0.741	NA	NA	NA	NA	SYN	G	2592	FALSE	FALSE	T	G	1.31939e-05	12	1.4297e-05	0.0308669	0.86	-1.09515	1.26452	0.750053	0.39	12
3:49657333:G:A	chr3	49657333	G	A	chr3_49657333_G_A	PASS	1.75919e-05	0	909512	16	NM_003458.4	ENST00000296452	ENSG00000164061	protein_coding	BSN	missense_variant	0	28.7	0.194	deleterious(0.02)	probably_damaging(0.94)	NA	MISSENSE	E/K	2593	FALSE	FALSE	A	G	1.75919e-05	16	1.90627e-05	0.236435	0.63	0.660631	1.09508	0.363935	0.55	16
3:49657338:C:A	chr3	49657338	C	A	chr3_49657338_C_A	PASS	1.09949e-06	0	909512	1	NM_003458.4	ENST00000296452	ENSG00000164061	protein_coding	BSN	missense_variant	0	18.35	0.038	tolerated(0.12)	benign(0.034)	NA	MISSENSE	S/R	2594	FALSE	FALSE	A	C	1.09949e-06	1	1.19142e-06	0.146365	0.7	-1.22522	4.38026	0.0782396	0.78	1
3:49657339:C:T	chr3	49657339	C	T	chr3_49657339_C_T	PASS	6.15718e-05	4.39796e-06	909508	56	NM_003458.4	ENST00000296452	ENSG00000164061	protein_coding	BSN	missense_variant	7.74257e-05	26	0.164	deleterious(0.02)	probably_damaging(0.987)	NA	MISSENSE	R/C	2595	FALSE	FALSE	T	C	6.15718e-05	56	6.43369e-05	0.150931	0.7	0.130917	0.596127	0.0482297	0.83	54
3:49657340:G:A	chr3	49657340	G	A	chr3_49657340_G_A	PASS	1.75919e-05	2.19898e-06	909510	16	NM_003458.4	ENST00000296452	ENSG00000164061	protein_coding	BSN	missense_variant	3.09828e-05	27.4	0.2	deleterious(0)	probably_damaging(0.972)	NA	MISSENSE	R/H	2595	FALSE	FALSE	A	G	1.75919e-05	16	1.90627e-05	0.975919	0.32	-0.347935	1.09511	0.100944	0.75	16
3:49657342:T:C	chr3	49657342	T	C	chr3_49657342_T_C	PASS	1.09949e-06	0	909512	1	NM_003458.4	ENST00000296452	ENSG00000164061	protein_coding	BSN	missense_variant	0	24.3	0.114	tolerated(0.06)	possibly_damaging(0.853)	NA	MISSENSE	Y/H	2596	FALSE	FALSE	C	T	1.09949e-06	1	1.19142e-06	1.52172	0.22	-8.03511	4.38029	3.36494	0.067	1
3:49657347:C:T	chr3	49657347	C	T	chr3_49657347_C_T	PASS	1.09949e-06	0	909512	1	NM_003458.4	ENST00000296452	ENSG00000164061	protein_coding	BSN	synonymous_variant	0	1.206	NA	NA	NA	NA	SYN	L	2597	FALSE	FALSE	T	C	1.09949e-06	1	1.19142e-06	0.0930353	0.76	-4.63507	4.38031	1.11971	0.29	1
3:49657350:G:A	chr3	49657350	G	A	chr3_49657350_G_A	PASS	5.49745e-06	0	909512	5	NM_003458.4	ENST00000296452	ENSG00000164061	protein_coding	BSN	synonymous_variant	0	5.966	NA	NA	NA	NA	SYN	L	2598	FALSE	FALSE	A	G	5.49745e-06	5	5.95709e-06	4.73034	0.03	4.09877	1.95895	4.37785	0.036	5
3:49657354:C:T	chr3	49657354	C	T	chr3_49657354_C_T	PASS	1.75919e-05	0	909512	16	NM_003458.4	ENST00000296452	ENSG00000164061	protein_coding	BSN	missense_variant	0	25.5	0.198	deleterious(0)	probably_damaging(0.999)	NA	MISSENSE	R/W	2600	FALSE	FALSE	T	C	1.75919e-05	16	1.66799e-05	0.907043	0.34	-1.30903	1.17071	1.25026	0.26	14
3:49657355:G:A	chr3	49657355	G	A	chr3_49657355_G_A	PASS	3.84822e-05	0	909512	35	NM_003458.4	ENST00000296452	ENSG00000164061	protein_coding	BSN	missense_variant	1.54914e-05	28.1	0.243	deleterious(0)	probably_damaging(0.994)	NA	MISSENSE	R/Q	2600	FALSE	FALSE	A	G	3.84822e-05	35	4.05082e-05	0.114179	0.74	-0.786473	0.751258	1.09595	0.3	34
3:49657358:G:A	chr3	49657358	G	A	chr3_49657358_G_A	PASS	4.39796e-06	0	909512	4	NM_003458.4	ENST00000296452	ENSG00000164061	protein_coding	BSN	missense_variant	0	28.7	0.282	deleterious(0)	probably_damaging(0.92)	NA	MISSENSE	R/Q	2601	FALSE	FALSE	A	G	4.39796e-06	4	1.19142e-06	0.0581867	0.81	1.55128	4.38024	0.125426	0.72	1
3:49657360:C:T	chr3	49657360	C	T	chr3_49657360_C_T	PASS	7.69644e-06	0	909512	7	NM_003458.4	ENST00000296452	ENSG00000164061	protein_coding	BSN	missense_variant	0	27.3	0.207	deleterious(0)	probably_damaging(0.997)	NA	MISSENSE	R/C	2602	FALSE	FALSE	T	C	7.69644e-06	7	8.33993e-06	0.728812	0.39	-1.84079	1.6556	1.23621	0.27	7
3:49657361:G:A	chr3	49657361	G	A	chr3_49657361_G_A	PASS	3.29847e-06	0	909512	3	NM_003458.4	ENST00000296452	ENSG00000164061	protein_coding	BSN	missense_variant	3.09751e-05	29.1	0.32	deleterious(0)	probably_damaging(0.997)	NA	MISSENSE	R/H	2602	FALSE	FALSE	A	G	3.29847e-06	3	2.38284e-06	0.0106373	0.92	-0.920256	3.09755	0.0882634	0.77	2
3:49657363:C:T	chr3	49657363	C	T	chr3_49657363_C_T	PASS	1.42934e-05	0	909512	13	NM_003458.4	ENST00000296452	ENSG00000164061	protein_coding	BSN	missense_variant	1.54866e-05	24.7	0.209	deleterious(0)	probably_damaging(0.999)	NA	MISSENSE	R/W	2603	FALSE	FALSE	T	C	1.42934e-05	13	1.54884e-05	0.260006	0.61	-0.477654	1.21488	0.154583	0.69	13
3:49657364:G:A	chr3	49657364	G	A	chr3_49657364_G_A	PASS	4.39796e-06	0	909512	4	NM_003458.4	ENST00000296452	ENSG00000164061	protein_coding	BSN	missense_variant	1.54856e-05	29.4	0.276	deleterious(0)	probably_damaging(0.994)	NA	MISSENSE	R/Q	2603	FALSE	FALSE	A	G	4.39796e-06	4	4.76567e-06	0.113299	0.74	0.01927	2.19014	7.74135e-05	0.99	4
3:49657369:C:T	chr3	49657369	C	T	chr3_49657369_C_T	PASS	5.49745e-06	0	909512	5	NM_003458.4	ENST00000296452	ENSG00000164061	protein_coding	BSN	missense_variant	0	23.2	0.145	deleterious(0)	benign(0.009)	NA	MISSENSE	R/W	2605	FALSE	FALSE	T	C	5.49745e-06	5	3.57425e-06	0.385407	0.53	-2.49903	2.52895	0.976473	0.32	3
3:49657370:G:A	chr3	49657370	G	A	chr3_49657370_G_A	PASS	1.86913e-05	0	909512	17	NM_003458.4	ENST00000296452	ENSG00000164061	protein_coding	BSN	missense_variant	0	26.8	0.108	deleterious(0.01)	possibly_damaging(0.586)	NA	MISSENSE	R/Q	2605	FALSE	FALSE	A	G	1.86913e-05	17	2.02541e-05	0.916189	0.34	0.731684	1.06239	0.474326	0.49	17
3:49657372:C:T	chr3	49657372	C	T	chr3_49657372_C_T	PASS	1.42934e-05	0	909512	13	NM_003458.4	ENST00000296452	ENSG00000164061	protein_coding	BSN	missense_variant	0	27.8	0.181	deleterious(0)	probably_damaging(0.999)	NA	MISSENSE	R/W	2606	FALSE	FALSE	T	C	1.42934e-05	13	1.54884e-05	3.86042	0.049	2.16289	1.21495	3.16925	0.075	13
3:49657373:G:A	chr3	49657373	G	A	chr3_49657373_G_A	PASS	1.20944e-05	0	909512	11	NM_003458.4	ENST00000296452	ENSG00000164061	protein_coding	BSN	missense_variant	4.64569e-05	28	0.172	deleterious(0)	probably_damaging(0.998)	NA	MISSENSE	R/Q	2606	FALSE	FALSE	A	G	1.20944e-05	11	1.19142e-05	6.69125	0.0097	3.5017	1.3852	6.39045	0.011	10
3:49657374:G:C	chr3	49657374	G	C	chr3_49657374_G_C	PASS	1.09949e-06	0	909512	1	NM_003458.4	ENST00000296452	ENSG00000164061	protein_coding	BSN	synonymous_variant	1.54842e-05	8.842	NA	NA	NA	NA	SYN	R	2606	FALSE	FALSE	C	G	1.09949e-06	1	1.19142e-06	0.904355	0.34	-3.1737	4.38033	0.52495	0.47	1
3:49657376:G:A	chr3	49657376	G	A	chr3_49657376_G_A	PASS	3.29847e-06	0	909512	3	NM_003458.4	ENST00000296452	ENSG00000164061	protein_coding	BSN	missense_variant	0	25	0.14	deleterious(0.01)	probably_damaging(0.996)	NA	MISSENSE	S/N	2607	FALSE	FALSE	A	G	3.29847e-06	3	1.19142e-06	0.334823	0.56	-1.93364	4.38023	0.194875	0.66	1
3:49657380:T:C	chr3	49657380	T	C	chr3_49657380_T_C	PASS	3.29847e-06	0	909512	3	NM_003458.4	ENST00000296452	ENSG00000164061	protein_coding	BSN	synonymous_variant	0	1.776	NA	NA	NA	NA	SYN	A	2608	FALSE	FALSE	C	T	3.29847e-06	3	1.19142e-06	0.82264	0.36	-5.13059	4.38025	1.37195	0.24	1
3:49657381:G:A	chr3	49657381	G	A	chr3_49657381_G_A	PASS	1.09949e-06	0	909512	1	NM_003458.4	ENST00000296452	ENSG00000164061	protein_coding	BSN	missense_variant	0	29	0.38	deleterious(0)	probably_damaging(0.999)	NA	MISSENSE	D/N	2609	FALSE	FALSE	A	G	1.09949e-06	1	1.19142e-06	0.0247119	0.88	-2.99155	4.3803	0.466428	0.49	1
3:49657395:G:A	chr3	49657395	G	A	chr3_49657395_G_A	PASS	6.59694e-06	0	909512	6	NM_003458.4	ENST00000296452	ENSG00000164061	protein_coding	BSN	synonymous_variant	0	6.049	NA	NA	NA	NA	SYN	Q	2613	FALSE	FALSE	A	G	6.59694e-06	6	7.14851e-06	0.00928655	0.92	0.129589	1.78824	0.00525152	0.94	6
3:49657396:A:G	chr3	49657396	A	G	chr3_49657396_A_G	PASS	1.09949e-06	0	909512	1	NM_003458.4	ENST00000296452	ENSG00000164061	protein_coding	BSN	missense_variant	0	25	0.459	deleterious(0)	probably_damaging(0.994)	NA	MISSENSE	T/A	2614	FALSE	FALSE	G	A	1.09949e-06	1	1.19142e-06	0.489927	0.48	-0.967423	4.38029	0.0487784	0.83	1
3:49657397:C:T	chr3	49657397	C	T	chr3_49657397_C_T	PASS	6.59694e-06	0	909512	6	NM_003458.4	ENST00000296452	ENSG00000164061	protein_coding	BSN	missense_variant	3.09722e-05	24.6	0.357	deleterious(0)	probably_damaging(0.998)	NA	MISSENSE	T/M	2614	FALSE	FALSE	T	C	6.59694e-06	6	4.76567e-06	0.550369	0.46	-2.00739	2.19036	0.839917	0.36	4
3:49657398:G:A	chr3	49657398	G	A	chr3_49657398_G_A	PASS	1.31939e-05	0	909512	12	NM_003458.4	ENST00000296452	ENSG00000164061	protein_coding	BSN	synonymous_variant	0	0.026	NA	NA	NA	NA	SYN	T	2614	FALSE	FALSE	A	G	1.31939e-05	12	5.95709e-06	2.60844	0.11	-2.07537	1.95903	1.12231	0.29	5
3:49657401:C:T	chr3	49657401	C	T	chr3_49657401_C_T	PASS	0.000213302	2.19898e-06	909510	194	NM_003458.4	ENST00000296452	ENSG00000164061	protein_coding	BSN	synonymous_variant	0.0001239	0.039	NA	NA	NA	NA	SYN	D	2615	FALSE	FALSE	T	C	0.000213302	194	0.000228753	2.20696	0.14	-0.402805	0.316212	1.62268	0.2	192
3:49657402:G:A	chr3	49657402	G	A	chr3_49657402_G_A	PASS	2.52883e-05	0	909512	23	NM_003458.4	ENST00000296452	ENSG00000164061	protein_coding	BSN	missense_variant	1.5488e-05	25.1	0.308	deleterious(0)	possibly_damaging(0.869)	NA	MISSENSE	D/N	2616	FALSE	FALSE	A	G	2.52883e-05	23	1.66799e-05	0.170978	0.68	0.86464	1.17073	0.545452	0.46	14
3:49657404:C:T	chr3	49657404	C	T	chr3_49657404_C_T	PASS	8.2462e-05	2.19898e-06	909510	75	NM_003458.4	ENST00000296452	ENSG00000164061	protein_coding	BSN	synonymous_variant	1.5489e-05	0.088	NA	NA	NA	NA	SYN	D	2616	FALSE	FALSE	T	C	8.2462e-05	75	8.93566e-05	2.37505	0.12	-1.11329	0.505842	4.84383	0.028	75
3:49657405:G:A	chr3	49657405	G	A	chr3_49657405_G_A;chr3_49657405_G_C	PASS	3.29847e-06	0	909512	3	NM_003458.4	ENST00000296452	ENSG00000164061	protein_coding	BSN	missense_variant	1.54866e-05	26	0.401	deleterious(0)	possibly_damaging(0.883)	NA	MISSENSE	E/K	2617	TRUE	FALSE	A	G	3.29847e-06	3	3.57425e-06	2.29338	0.13	3.90555	2.52897	2.38495	0.12	3
3:49657409:A:G	chr3	49657409	A	G	chr3_49657409_A_G	PASS	4.39796e-06	0	909512	4	NM_003458.4	ENST00000296452	ENSG00000164061	protein_coding	BSN	missense_variant	1.54923e-05	26.5	0.508	deleterious(0)	probably_damaging(0.998)	NA	MISSENSE	D/G	2618	FALSE	FALSE	G	A	4.39796e-06	4	4.76567e-06	1.23888	0.27	-3.29566	2.19014	2.26434	0.13	4
3:49657410:C:T	chr3	49657410	C	T	chr3_49657410_C_T	PASS	1.09949e-06	0	909512	1	NM_003458.4	ENST00000296452	ENSG00000164061	protein_coding	BSN	synonymous_variant	0	6.491	NA	NA	NA	NA	SYN	D	2618	FALSE	FALSE	T	C	1.09949e-06	1	1.19142e-06	0.00227492	0.96	2.21571	4.38048	0.255848	0.61	1
3:49657411:A:G	chr3	49657411	A	G	chr3_49657411_A_G	PASS	2.19898e-06	0	909512	2	NM_003458.4	ENST00000296452	ENSG00000164061	protein_coding	BSN	missense_variant	0	21.6	0.033	tolerated(0.07)	benign(0.024)	NA	MISSENSE	S/G	2619	FALSE	FALSE	G	A	2.19898e-06	2	2.38284e-06	0.261941	0.61	-0.134071	3.09734	0.00187368	0.97	2
3:49657417:G:A	chr3	49657417	G	A	chr3_49657417_G_A	PASS	5.49745e-06	0	909512	5	NM_003458.4	ENST00000296452	ENSG00000164061	protein_coding	BSN	missense_variant	0	23.9	0.127	deleterious(0.01)	benign(0.09)	NA	MISSENSE	E/K	2621	FALSE	FALSE	A	G	5.49745e-06	5	5.95709e-06	0.298719	0.58	-0.232334	1.95892	0.0140668	0.91	5
3:49657418:A:T	chr3	49657418	A	T	chr3_49657418_A_T	PASS	1.09949e-06	2.19898e-06	909510	1	NM_003458.4	ENST00000296452	ENSG00000164061	protein_coding	BSN	missense_variant	0	24.3	0.144	deleterious(0)	benign(0.023)	NA	MISSENSE	E/V	2621	FALSE	FALSE	T	A	1.09949e-06	1	1.19142e-06	0.731412	0.39	1.87568	4.38025	0.183366	0.67	1
3:49657423:GAGC:G	chr3	49657423	GAGC	G	chr3_49657423_GAGC_G	PASS	4.39796e-06	0	909512	4	NM_003458.4	ENST00000296452	ENSG00000164061	protein_coding	BSN	inframe_deletion	0	19.24	NA	NA	NA	NA	INFRAME	EQ/E	2623-2624	FALSE	TRUE	G	GAGC	4.39796e-06	4	4.76567e-06	0.064996	0.8	-0.166419	2.19016	0.00577364	0.94	4
3:49657427:A:T	chr3	49657427	A	T	chr3_49657427_A_T	PASS	7.69644e-06	0	909512	7	NM_003458.4	ENST00000296452	ENSG00000164061	protein_coding	BSN	missense_variant	6.19579e-05	24.2	0.136	tolerated(0.29)	possibly_damaging(0.747)	NA	MISSENSE	Q/L	2624	FALSE	FALSE	T	A	7.69644e-06	7	8.33993e-06	0.240697	0.62	-0.259686	1.65559	0.024603	0.88	7
3:49657436:G:A	chr3	49657436	G	A	chr3_49657436_G_A	PASS	2.19898e-06	0	909512	2	NM_003458.4	ENST00000296452	ENSG00000164061	protein_coding	BSN	missense_variant	0	29.4	0.402	deleterious(0.01)	probably_damaging(0.996)	NA	MISSENSE	R/H	2627	FALSE	FALSE	A	G	2.19898e-06	2	1.19142e-06	0.612045	0.43	-5.00696	4.38025	1.30662	0.25	1
3:49657438:C:T	chr3	49657438	C	T	chr3_49657438_C_T	PASS	3.95818e-05	2.19898e-06	909510	36	NM_003458.4	ENST00000296452	ENSG00000164061	protein_coding	BSN	missense_variant	3.0977e-05	27.7	0.161	deleterious(0)	probably_damaging(0.999)	NA	MISSENSE	R/C	2628	FALSE	FALSE	T	C	3.95818e-05	36	4.05083e-05	0.338345	0.56	0.0389431	0.751243	0.0026872	0.96	34
3:49657439:G:A	chr3	49657439	G	A	chr3_49657439_G_A	PASS	5.49745e-06	0	909512	5	NM_003458.4	ENST00000296452	ENSG00000164061	protein_coding	BSN	missense_variant	0	29	0.265	deleterious(0)	probably_damaging(0.998)	NA	MISSENSE	R/H	2628	FALSE	FALSE	A	G	5.49745e-06	5	5.95709e-06	0.472468	0.49	-0.557497	1.95893	0.080993	0.78	5
3:49657440:C:T	chr3	49657440	C	T	chr3_49657440_C_T	PASS	4.39797e-06	2.19898e-06	909510	4	NM_003458.4	ENST00000296452	ENSG00000164061	protein_coding	BSN	synonymous_variant	0	8.346	NA	NA	NA	NA	SYN	R	2628	FALSE	FALSE	T	C	4.39797e-06	4	3.57426e-06	0.0378496	0.85	-1.83058	2.52903	0.523925	0.47	3
3:49657441:C:T	chr3	49657441	C	T	chr3_49657441_C_T	PASS	1.09949e-06	0	909512	1	NM_003458.4	ENST00000296452	ENSG00000164061	protein_coding	BSN	missense_variant	1.54899e-05	27.7	0.293	deleterious(0)	probably_damaging(0.999)	NA	MISSENSE	R/C	2629	FALSE	FALSE	T	C	1.09949e-06	1	1.19142e-06	0.699049	0.4	-1.88042	4.38028	0.184292	0.67	1
3:49657442:G:A	chr3	49657442	G	A	chr3_49657442_G_A	PASS	1.09949e-05	2.19898e-06	909510	10	NM_003458.4	ENST00000296452	ENSG00000164061	protein_coding	BSN	missense_variant	1.54875e-05	29.6	0.405	deleterious(0)	probably_damaging(0.998)	NA	MISSENSE	R/H	2629	FALSE	FALSE	A	G	1.09949e-05	10	1.07228e-05	0.334743	0.56	1.46925	1.4601	1.01256	0.31	9
3:49657446:G:T	chr3	49657446	G	T	chr3_49657446_G_T	PASS	1.09949e-06	2.19898e-06	909510	1	NM_003458.4	ENST00000296452	ENSG00000164061	protein_coding	BSN	missense_variant	0	22.9	0.175	tolerated(0.06)	possibly_damaging(0.647)	NA	MISSENSE	R/S	2630	FALSE	FALSE	T	G	1.09949e-06	1	1.19142e-06	0.0351514	0.85	0.988379	4.38027	0.050915	0.82	1
3:49657450:C:T	chr3	49657450	C	T	chr3_49657450_C_T	PASS	2.199e-06	6.59694e-06	909506	2	NM_003458.4	ENST00000296452	ENSG00000164061	protein_coding	BSN	missense_variant	1.5489e-05	27.7	0.282	deleterious(0)	probably_damaging(0.999)	NA	MISSENSE	R/C	2632	FALSE	FALSE	T	C	2.199e-06	2	2.38285e-06	2.16478	0.14	-4.58631	3.09733	2.19256	0.14	2
3:49657451:G:A	chr3	49657451	G	A	chr3_49657451_G_A;chr3_49657451_G_C	PASS	8.79595e-06	2.19898e-06	909510	8	NM_003458.4	ENST00000296452	ENSG00000164061	protein_coding	BSN	missense_variant	0	29.3	0.348	deleterious(0)	probably_damaging(0.998)	NA	MISSENSE	R/H	2632	TRUE	FALSE	A	G	8.79595e-06	8	8.33995e-06	5.73738	0.017	4.0612	1.65561	6.01721	0.014	7
3:49657451:G:C	chr3	49657451	G	C	chr3_49657451_G_A;chr3_49657451_G_C	PASS	2.19899e-06	2.19898e-06	909510	2	NM_003458.4	ENST00000296452	ENSG00000164061	protein_coding	BSN	missense_variant	0	29.8	0.381	deleterious(0)	probably_damaging(0.999)	NA	MISSENSE	R/P	2632	TRUE	FALSE	C	G	2.19899e-06	2	2.38284e-06	0.0304035	0.86	0.941109	3.09734	0.0923212	0.76	2
3:49657458:C:T	chr3	49657458	C	T	chr3_49657458_C_T	PASS	1.09949e-06	0	909512	1	NM_003458.4	ENST00000296452	ENSG00000164061	protein_coding	BSN	synonymous_variant	0	8.791	NA	NA	NA	NA	SYN	P	2634	FALSE	FALSE	T	C	1.09949e-06	1	1.19142e-06	0.1115	0.74	-0.779822	4.38024	0.0316953	0.86	1
3:49657459:C:T	chr3	49657459	C	T	chr3_49657459_C_T	PASS	6.15716e-05	2.19898e-06	909510	56	NM_003458.4	ENST00000296452	ENSG00000164061	protein_coding	BSN	missense_variant	0	26	0.185	deleterious(0)	probably_damaging(0.992)	NA	MISSENSE	R/C	2635	FALSE	FALSE	T	C	6.15716e-05	56	6.67196e-05	1.60658	0.2	-0.518744	0.575213	0.813295	0.37	56
3:49657460:G:A	chr3	49657460	G	A	chr3_49657460_G_A	PASS	3.29847e-06	0	909512	3	NM_003458.4	ENST00000296452	ENSG00000164061	protein_coding	BSN	missense_variant	4.64698e-05	24.9	0.181	tolerated(0.08)	probably_damaging(0.982)	NA	MISSENSE	R/H	2635	FALSE	FALSE	A	G	3.29847e-06	3	3.57425e-06	0.0528257	0.82	1.37737	2.52897	0.29663	0.59	3
3:49657490:A:T	chr3	49657490	A	T	chr3_49657490_A_T	PASS	5.49745e-06	0	909512	5	NM_003458.4	ENST00000296452	ENSG00000164061	protein_coding	BSN	missense_variant	0	20.5	0.148	tolerated(0.27)	benign(0.257)	NA	MISSENSE	H/L	2645	FALSE	FALSE	T	A	5.49745e-06	5	5.95709e-06	0.178994	0.67	-0.345716	1.95896	0.0311449	0.86	5
3:49657491:C:G	chr3	49657491	C	G	chr3_49657491_C_T;chr3_49657491_C_G	PASS	2.19899e-06	2.19898e-06	909510	2	NM_003458.4	ENST00000296452	ENSG00000164061	protein_coding	BSN	missense_variant	0	0.006	0.117	tolerated(0.55)	benign(0.067)	NA	MISSENSE	H/Q	2645	TRUE	FALSE	G	C	2.19899e-06	2	2.38284e-06	0.85906	0.35	-2.68444	3.09732	0.751166	0.39	2
3:49657491:C:T	chr3	49657491	C	T	chr3_49657491_C_T;chr3_49657491_C_G	PASS	1.20944e-05	2.19898e-06	909510	11	NM_003458.4	ENST00000296452	ENSG00000164061	protein_coding	BSN	synonymous_variant	0	0.237	NA	NA	NA	NA	SYN	H	2645	TRUE	FALSE	T	C	1.20944e-05	11	9.53137e-06	0.339608	0.56	0.911309	1.54866	0.346274	0.56	8
3:49657492:G:A	chr3	49657492	G	A	chr3_49657492_G_A	PASS	3.29847e-06	0	909512	3	NM_003458.4	ENST00000296452	ENSG00000164061	protein_coding	BSN	missense_variant	0	23.9	0.135	deleterious(0.03)	benign(0.175)	NA	MISSENSE	D/N	2646	FALSE	FALSE	A	G	3.29847e-06	3	3.57425e-06	1.30842	0.25	2.31121	2.52908	0.835127	0.36	3
3:49657511:C:T	chr3	49657511	C	T	chr3_49657511_C_T	PASS	2.19898e-06	0	909512	2	NM_003458.4	ENST00000296452	ENSG00000164061	protein_coding	BSN	missense_variant	0	18.8	0.095	deleterious(0)	benign(0.259)	NA	MISSENSE	S/F	2652	FALSE	FALSE	T	C	2.19898e-06	2	2.38284e-06	1.4205	0.23	-2.90335	3.09731	0.878677	0.35	2
3:49657512:C:T	chr3	49657512	C	T	chr3_49657512_C_G;chr3_49657512_C_T	PASS	1.09949e-06	2.19898e-06	909510	1	NM_003458.4	ENST00000296452	ENSG00000164061	protein_coding	BSN	synonymous_variant	0	3.287	NA	NA	NA	NA	SYN	S	2652	TRUE	FALSE	T	C	1.09949e-06	1	1.19142e-06	1.46419	0.23	-4.04879	4.38024	0.854387	0.36	1
3:49657520:C:T	chr3	49657520	C	T	chr3_49657520_C_T	PASS	1.09949e-05	0	909512	10	NM_003458.4	ENST00000296452	ENSG00000164061	protein_coding	BSN	missense_variant	0	13.39	0.088	tolerated(0.14)	benign(0.036)	NA	MISSENSE	A/V	2655	FALSE	FALSE	T	C	1.09949e-05	10	1.19142e-05	0.0778404	0.78	0.386878	1.38518	0.0780075	0.78	10
3:49657522:G:A	chr3	49657522	G	A	chr3_49657522_G_A	PASS	3.29848e-06	2.19898e-06	909510	3	NM_003458.4	ENST00000296452	ENSG00000164061	protein_coding	BSN	missense_variant	3.09751e-05	0.621	0.062	tolerated(0.6)	benign(0)	NA	MISSENSE	A/T	2656	FALSE	FALSE	A	G	3.29848e-06	3	3.57426e-06	0.350894	0.55	-1.1768	2.52897	0.216528	0.64	3
3:49657523:C:T	chr3	49657523	C	T	chr3_49657523_C_T	PASS	2.19898e-06	0	909512	2	NM_003458.4	ENST00000296452	ENSG00000164061	protein_coding	BSN	missense_variant	0	9.949	0.05	tolerated(0.08)	benign(0.015)	NA	MISSENSE	A/V	2656	FALSE	FALSE	T	C	2.19898e-06	2	2.38284e-06	0.0194396	0.89	-0.190321	3.09752	0.00377525	0.95	2
3:49657527:T:C	chr3	49657527	T	C	chr3_49657527_T_C	PASS	1.09949e-06	0	909512	1	NM_003458.4	ENST00000296452	ENSG00000164061	protein_coding	BSN	synonymous_variant	0	0.222	NA	NA	NA	NA	SYN	T	2657	FALSE	FALSE	C	T	1.09949e-06	1	1.19142e-06	0.00700287	0.93	-0.0448296	4.38026	0.000104744	0.99	1
3:49657530:G:C	chr3	49657530	G	C	chr3_49657530_G_C	PASS	1.09949e-06	0	909512	1	NM_003458.4	ENST00000296452	ENSG00000164061	protein_coding	BSN	synonymous_variant	0	0.064	NA	NA	NA	NA	SYN	V	2658	FALSE	FALSE	C	G	1.09949e-06	1	1.19142e-06	4.29885	0.038	11.9519	4.38025	7.44517	0.0064	1
3:49657533:G:A	chr3	49657533	G	A	chr3_49657533_G_A	PASS	6.59694e-06	0	909512	6	NM_003458.4	ENST00000296452	ENSG00000164061	protein_coding	BSN	synonymous_variant	1.54904e-05	8.181	NA	NA	NA	NA	SYN	R	2659	FALSE	FALSE	A	G	6.59694e-06	6	7.14851e-06	0.00729154	0.93	0.606065	1.78827	0.114861	0.73	6
3:49657535:C:G	chr3	49657535	C	G	chr3_49657535_C_G	PASS	1.09949e-06	0	909512	1	NM_003458.4	ENST00000296452	ENSG00000164061	protein_coding	BSN	missense_variant	0	18.23	0.044	tolerated(0.59)	benign(0.005)	NA	MISSENSE	A/G	2660	FALSE	FALSE	G	C	1.09949e-06	1	1.19142e-06	0.745292	0.39	-3.57588	4.38025	0.666453	0.41	1
3:49657537:A:G	chr3	49657537	A	G	chr3_49657537_A_G	PASS	1.09949e-06	0	909512	1	NM_003458.4	ENST00000296452	ENSG00000164061	protein_coding	BSN	missense_variant	0	12.63	0.056	tolerated(1)	benign(0)	NA	MISSENSE	M/V	2661	FALSE	FALSE	G	A	1.09949e-06	1	1.19142e-06	1.73905	0.19	7.61693	4.38026	3.02385	0.082	1
3:49657542:C:T	chr3	49657542	C	T	chr3_49657542_C_T	PASS	1.09949e-06	0	909512	1	NM_003458.4	ENST00000296452	ENSG00000164061	protein_coding	BSN	synonymous_variant	0	9.895	NA	NA	NA	NA	SYN	S	2662	FALSE	FALSE	T	C	1.09949e-06	1	1.19142e-06	2.68236	0.1	-8.34473	4.38033	3.62921	0.057	1
3:49657545:C:T	chr3	49657545	C	T	chr3_49657545_C_T	PASS	7.69645e-06	2.19898e-06	909510	7	NM_003458.4	ENST00000296452	ENSG00000164061	protein_coding	BSN	synonymous_variant	1.54895e-05	2.391	NA	NA	NA	NA	SYN	S	2663	FALSE	FALSE	T	C	7.69645e-06	7	4.76568e-06	0.41315	0.52	-1.26237	2.19014	0.332222	0.56	4
3:49657546:G:A	chr3	49657546	G	A	chr3_49657546_G_A	PASS	4.61786e-05	0	909512	42	NM_003458.4	ENST00000296452	ENSG00000164061	protein_coding	BSN	missense_variant	6.19502e-05	24.4	0.192	deleterious(0)	possibly_damaging(0.862)	NA	MISSENSE	V/M	2664	FALSE	FALSE	A	G	4.61786e-05	42	4.76567e-05	3.74021	0.053	1.08792	0.692622	2.46718	0.12	40
3:49657550:G:C	chr3	49657550	G	C	chr3_49657550_G_C	PASS	1.0995e-06	4.39796e-06	909508	1	NM_003458.4	ENST00000296452	ENSG00000164061	protein_coding	BSN	missense_variant	3.09713e-05	14.77	0.184	tolerated(1)	benign(0.109)	NA	MISSENSE	G/A	2665	FALSE	FALSE	C	G	1.0995e-06	1	1.19142e-06	0.53253	0.47	-2.25391	4.38063	0.264727	0.61	1
3:49657560:C:T	chr3	49657560	C	T	chr3_49657560_C_T	PASS	1.0995e-06	4.39796e-06	909508	1	NM_003458.4	ENST00000296452	ENSG00000164061	protein_coding	BSN	synonymous_variant	0	6.845	NA	NA	NA	NA	SYN	T	2668	FALSE	FALSE	T	C	1.0995e-06	1	1.19142e-06	2.08594	0.15	-2.96283	4.38025	0.457527	0.5	1
3:49657562:T:C	chr3	49657562	T	C	chr3_49657562_T_C	PASS	2.19899e-06	4.39796e-06	909508	2	NM_003458.4	ENST00000296452	ENSG00000164061	protein_coding	BSN	missense_variant	0	19.67	0.199	tolerated(0.38)	benign(0.111)	NA	MISSENSE	I/T	2669	FALSE	FALSE	C	T	2.19899e-06	2	1.19142e-06	0.00112791	0.97	-2.19238	4.38067	0.250466	0.62	1
3:49657570:T:C	chr3	49657570	T	C	chr3_49657570_T_C	PASS	1.0995e-06	4.39796e-06	909508	1	NM_003458.4	ENST00000296452	ENSG00000164061	protein_coding	BSN	missense_variant	0	26.4	0.219	deleterious(0)	probably_damaging(0.942)	NA	MISSENSE	C/R	2672	FALSE	FALSE	C	T	1.0995e-06	1	1.19142e-06	0.10704	0.74	-2.24469	4.38026	0.262611	0.61	1
3:49657571:G:T	chr3	49657571	G	T	chr3_49657571_G_T	PASS	2.19899e-06	4.39796e-06	909508	2	NM_003458.4	ENST00000296452	ENSG00000164061	protein_coding	BSN	missense_variant	0	26	0.194	deleterious(0.01)	probably_damaging(0.916)	NA	MISSENSE	C/F	2672	FALSE	FALSE	T	G	2.19899e-06	2	2.38285e-06	1.60929	0.2	3.15652	3.09737	1.03856	0.31	2
3:49657573:T:G	chr3	49657573	T	G	chr3_49657573_T_G	PASS	2.19899e-06	4.39796e-06	909508	2	NM_003458.4	ENST00000296452	ENSG00000164061	protein_coding	BSN	missense_variant	0	26.4	0.263	deleterious(0.01)	probably_damaging(0.987)	NA	MISSENSE	S/A	2673	FALSE	FALSE	G	T	2.19899e-06	2	2.38285e-06	0.0335489	0.85	-0.914572	3.09732	0.0871892	0.77	2
3:49657575:C:T	chr3	49657575	C	T	chr3_49657575_C_T;chr3_49657575_C_G	PASS	1.64924e-05	4.39796e-06	909508	15	NM_003458.4	ENST00000296452	ENSG00000164061	protein_coding	BSN	synonymous_variant	1.5489e-05	0.27	NA	NA	NA	NA	SYN	S	2673	TRUE	FALSE	T	C	1.64924e-05	15	1.42971e-05	0.645517	0.42	-1.40968	1.26449	1.24282	0.26	12
3:49657576:G:A	chr3	49657576	G	A	chr3_49657576_G_A	PASS	5.82733e-05	4.39796e-06	909508	53	NM_003458.4	ENST00000296452	ENSG00000164061	protein_coding	BSN	missense_variant	4.64713e-05	25.9	0.172	deleterious(0)	probably_damaging(0.974)	NA	MISSENSE	V/M	2674	FALSE	FALSE	A	G	5.82733e-05	53	6.31455e-05	3.07207	0.08	0.884134	0.601719	2.15898	0.14	53
3:49657583:C:T	chr3	49657583	C	T	chr3_49657583_C_T	PASS	7.69647e-06	4.39796e-06	909508	7	NM_003458.4	ENST00000296452	ENSG00000164061	protein_coding	BSN	missense_variant	0	25.6	0.394	deleterious(0)	probably_damaging(0.998)	NA	MISSENSE	T/M	2676	FALSE	FALSE	T	C	7.69647e-06	7	7.14854e-06	0.253204	0.61	1.31025	1.78827	0.536838	0.46	6
3:49657584:G:A	chr3	49657584	G	A	chr3_49657584_G_A	PASS	6.59697e-06	4.39796e-06	909508	6	NM_003458.4	ENST00000296452	ENSG00000164061	protein_coding	BSN	synonymous_variant	1.54871e-05	0.305	NA	NA	NA	NA	SYN	T	2676	FALSE	FALSE	A	G	6.59697e-06	6	7.14854e-06	1.80874	0.18	1.77574	1.78826	0.986039	0.32	6
3:49657587:G:A	chr3	49657587	G	A	chr3_49657587_G_A;chr3_49657587_G_C	PASS	2.19899e-06	4.39796e-06	909508	2	NM_003458.4	ENST00000296452	ENSG00000164061	protein_coding	BSN	synonymous_variant	0	7.245	NA	NA	NA	NA	SYN	E	2677	TRUE	FALSE	A	G	2.19899e-06	2	2.38285e-06	0.496825	0.48	-1.20923	3.09733	0.15242	0.7	2
3:49657587:G:C	chr3	49657587	G	C	chr3_49657587_G_A;chr3_49657587_G_C	PASS	1.0995e-06	4.39796e-06	909508	1	NM_003458.4	ENST00000296452	ENSG00000164061	protein_coding	BSN	missense_variant	0	23.8	0.152	deleterious(0.01)	probably_damaging(0.991)	NA	MISSENSE	E/D	2677	TRUE	FALSE	C	G	1.0995e-06	1	1.19142e-06	0.404001	0.53	-3.09328	4.38024	0.498705	0.48	1
3:49657588:C:G	chr3	49657588	C	G	chr3_49657588_C_G;chr3_49657588_C_T	PASS	2.199e-06	6.59694e-06	909506	2	NM_003458.4	ENST00000296452	ENSG00000164061	protein_coding	BSN	missense_variant	3.09789e-05	22.2	0.13	deleterious(0.04)	benign(0.041)	NA	MISSENSE	P/A	2678	TRUE	FALSE	G	C	2.199e-06	2	1.19143e-06	0.21223	0.65	-1.34044	4.38035	0.0936433	0.76	1
3:49657588:C:T	chr3	49657588	C	T	chr3_49657588_C_G;chr3_49657588_C_T	PASS	1.0995e-06	6.59694e-06	909506	1	NM_003458.4	ENST00000296452	ENSG00000164061	protein_coding	BSN	missense_variant	0	21.4	0.132	tolerated(0.05)	benign(0.392)	NA	MISSENSE	P/S	2678	TRUE	FALSE	T	C	1.0995e-06	1	1.19143e-06	0.298011	0.59	-2.05708	4.38024	0.220549	0.64	1
3:49657590:T:A	chr3	49657590	T	A	chr3_49657590_T_A;chr3_49657590_T_C	PASS	5.49748e-06	4.39796e-06	909508	5	NM_003458.4	ENST00000296452	ENSG00000164061	protein_coding	BSN	synonymous_variant	1.54885e-05	4.376	NA	NA	NA	NA	SYN	P	2678	TRUE	FALSE	A	T	5.49748e-06	5	5.95712e-06	1.72573	0.19	-1.89733	1.95895	0.938079	0.33	5
3:49657590:T:C	chr3	49657590	T	C	chr3_49657590_T_A;chr3_49657590_T_C	PASS	1.0995e-06	4.39796e-06	909508	1	NM_003458.4	ENST00000296452	ENSG00000164061	protein_coding	BSN	synonymous_variant	0	4.931	NA	NA	NA	NA	SYN	P	2678	TRUE	FALSE	C	T	1.0995e-06	1	1.19142e-06	0.00707674	0.93	-1.22369	4.38028	0.0780434	0.78	1
3:49657591:G:T	chr3	49657591	G	T	chr3_49657591_G_T	PASS	2.19899e-06	4.39796e-06	909508	2	NM_003458.4	ENST00000296452	ENSG00000164061	protein_coding	BSN	missense_variant	0	25	0.282	tolerated(0.05)	possibly_damaging(0.816)	NA	MISSENSE	D/Y	2679	FALSE	FALSE	T	G	2.19899e-06	2	2.38285e-06	2.03946	0.15	2.95373	3.09733	0.909426	0.34	2
3:49657601:C:G	chr3	49657601	C	G	chr3_49657601_C_G	PASS	6.15718e-05	4.39796e-06	909508	56	NM_003458.4	ENST00000296452	ENSG00000164061	protein_coding	BSN	missense_variant	1.54847e-05	20.2	0.061	tolerated(0.41)	benign(0.078)	NA	MISSENSE	P/R	2682	FALSE	FALSE	G	C	6.15718e-05	56	6.67197e-05	0.304045	0.58	0.259728	0.58539	0.196856	0.66	56
3:49657606:G:A	chr3	49657606	G	A	chr3_49657606_G_T;chr3_49657606_G_A	PASS	1.0995e-06	4.39796e-06	909508	1	NM_003458.4	ENST00000296452	ENSG00000164061	protein_coding	BSN	missense_variant	0	23.9	0.111	tolerated(0.1)	possibly_damaging(0.73)	NA	MISSENSE	V/I	2684	TRUE	FALSE	A	G	1.0995e-06	1	1.19142e-06	0.000656083	0.98	-2.36693	4.38026	0.291992	0.59	1
3:49657606:G:T	chr3	49657606	G	T	chr3_49657606_G_T;chr3_49657606_G_A	PASS	5.49748e-06	4.39796e-06	909508	5	NM_003458.4	ENST00000296452	ENSG00000164061	protein_coding	BSN	missense_variant	0	26.8	0.199	deleterious(0)	probably_damaging(0.963)	NA	MISSENSE	V/F	2684	TRUE	FALSE	T	G	5.49748e-06	5	5.95712e-06	0.228494	0.63	1.35526	1.95894	0.478638	0.49	5
3:49657618:A:G	chr3	49657618	A	G	chr3_49657618_A_G	PASS	1.0995e-06	4.39796e-06	909508	1	NM_003458.4	ENST00000296452	ENSG00000164061	protein_coding	BSN	missense_variant	0	25.3	0.204	deleterious(0.02)	probably_damaging(0.978)	NA	MISSENSE	I/V	2688	FALSE	FALSE	G	A	1.0995e-06	1	1.19142e-06	2.33487	0.13	3.55348	4.38025	0.658126	0.42	1
3:49657624:A:T	chr3	49657624	A	T	chr3_49657624_A_T	PASS	6.59697e-06	4.39796e-06	909508	6	NM_003458.4	ENST00000296452	ENSG00000164061	protein_coding	BSN	missense_variant	0	25.7	0.13	deleterious(0)	probably_damaging(0.915)	NA	MISSENSE	I/F	2690	FALSE	FALSE	T	A	6.59697e-06	6	7.14854e-06	1.04388	0.31	-2.27018	1.7883	1.61153	0.2	6
3:49657638:C:T	chr3	49657638	C	T	chr3_49657638_C_T	PASS	1.0995e-06	4.39796e-06	909508	1	NM_003458.4	ENST00000296452	ENSG00000164061	protein_coding	BSN	synonymous_variant	0	0.072	NA	NA	NA	NA	SYN	T	2694	FALSE	FALSE	T	C	1.0995e-06	1	1.19142e-06	0.107676	0.74	-2.54409	4.38031	0.33733	0.56	1
3:49657639:G:A	chr3	49657639	G	A	chr3_49657639_G_A	PASS	3.7383e-05	8.79593e-06	909504	34	NM_003458.4	ENST00000296452	ENSG00000164061	protein_coding	BSN	missense_variant	0	26	0.378	deleterious(0.01)	probably_damaging(0.974)	NA	MISSENSE	D/N	2695	FALSE	FALSE	A	G	3.7383e-05	34	3.93171e-05	0.150267	0.7	-0.158326	0.762552	0.0431086	0.84	33
3:49657644:C:T	chr3	49657644	C	T	chr3_49657644_C_T	PASS	1.0995e-06	4.39796e-06	909508	1	NM_003458.4	ENST00000296452	ENSG00000164061	protein_coding	BSN	synonymous_variant	0	6.069	NA	NA	NA	NA	SYN	P	2696	FALSE	FALSE	T	C	1.0995e-06	1	1.19142e-06	0.0210408	0.88	0.837962	4.38024	0.0365976	0.85	1
3:49657645:A:G	chr3	49657645	A	G	chr3_49657645_A_G	PASS	9.89546e-06	4.39796e-06	909508	9	NM_003458.4	ENST00000296452	ENSG00000164061	protein_coding	BSN	missense_variant	0	24.8	0.156	deleterious(0.01)	possibly_damaging(0.473)	NA	MISSENSE	K/E	2697	FALSE	FALSE	G	A	9.89546e-06	9	1.19142e-06	0.143997	0.7	-0.135431	4.38033	0.000955918	0.98	1
3:49657646:A:C	chr3	49657646	A	C	chr3_49657646_A_C	PASS	1.0995e-06	4.39796e-06	909508	1	NM_003458.4	ENST00000296452	ENSG00000164061	protein_coding	BSN	missense_variant	0	25.1	0.19	deleterious(0)	possibly_damaging(0.796)	NA	MISSENSE	K/T	2697	FALSE	FALSE	C	A	1.0995e-06	1	1.19142e-06	0.103545	0.75	-1.66904	4.38024	0.14519	0.7	1
3:49657649:TGGA:T	chr3	49657649	TGGA	T	chr3_49657649_TGGA_T	PASS	8.79625e-06	3.73827e-05	909478	8	NM_003458.4	ENST00000296452	ENSG00000164061	protein_coding	BSN	inframe_deletion	0	19.23	NA	NA	NA	NA	INFRAME	VE/V	2698-2699	FALSE	TRUE	T	TGGA	8.79625e-06	8	9.53168e-06	1.6003	0.21	-2.14017	1.54873	1.90962	0.17	8
3:49657653:G:A	chr3	49657653	G	A	chr3_49657653_G_A	PASS	1.86914e-05	4.39796e-06	909508	17	NM_003458.4	ENST00000296452	ENSG00000164061	protein_coding	BSN	synonymous_variant	0	7.659	NA	NA	NA	NA	SYN	E	2699	FALSE	FALSE	A	G	1.86914e-05	17	2.02542e-05	4.10192	0.043	-1.5609	1.06241	2.15856	0.14	17
3:49657657:G:A	chr3	49657657	G	A	chr3_49657657_G_A	PASS	3.29849e-06	4.39796e-06	909508	3	NM_003458.4	ENST00000296452	ENSG00000164061	protein_coding	BSN	missense_variant	0	0.328	0.026	tolerated(1)	benign(0.007)	NA	MISSENSE	V/I	2701	FALSE	FALSE	A	G	3.29849e-06	3	3.57427e-06	0.000759465	0.98	-1.33471	2.52896	0.278539	0.6	3
3:49657664:A:C	chr3	49657664	A	C	chr3_49657664_A_G;chr3_49657664_A_C	PASS	1.0995e-06	4.39796e-06	909508	1	NM_003458.4	ENST00000296452	ENSG00000164061	protein_coding	BSN	missense_variant	0	27.7	0.509	deleterious(0)	probably_damaging(0.946)	NA	MISSENSE	Y/S	2703	TRUE	FALSE	C	A	1.0995e-06	1	1.19142e-06	0.036812	0.85	-3.01944	4.38023	0.475183	0.49	1
3:49657666:A:G	chr3	49657666	A	G	chr3_49657666_A_G	PASS	1.75919e-05	4.39796e-06	909508	16	NM_003458.4	ENST00000296452	ENSG00000164061	protein_coding	BSN	missense_variant	4.64814e-05	26.8	0.203	deleterious(0)	probably_damaging(0.987)	NA	MISSENSE	I/V	2704	FALSE	FALSE	G	A	1.75919e-05	16	1.66799e-05	1.51376	0.22	-0.763202	1.17093	0.424831	0.51	14
3:49657670:C:T	chr3	49657670	C	T	chr3_49657670_C_T	PASS	7.69647e-06	4.39796e-06	909508	7	NM_003458.4	ENST00000296452	ENSG00000164061	protein_coding	BSN	missense_variant	0	26.3	0.522	deleterious(0)	probably_damaging(0.996)	NA	MISSENSE	S/L	2705	FALSE	FALSE	T	C	7.69647e-06	7	7.14854e-06	0.332987	0.56	-1.65218	1.7883	0.853562	0.36	6
3:49657671:G:A	chr3	49657671	G	A	chr3_49657671_G_A	PASS	3.29849e-06	6.59694e-06	909506	3	NM_003458.4	ENST00000296452	ENSG00000164061	protein_coding	BSN	synonymous_variant	0	1.526	NA	NA	NA	NA	SYN	S	2705	FALSE	FALSE	A	G	3.29849e-06	3	3.57427e-06	0.955486	0.33	2.40044	2.52894	0.900961	0.34	3
3:49657673:C:T	chr3	49657673	C	T	chr3_49657673_C_T	PASS	1.75919e-05	4.39796e-06	909508	16	NM_003458.4	ENST00000296452	ENSG00000164061	protein_coding	BSN	missense_variant	1.54947e-05	25.1	0.155	deleterious(0)	probably_damaging(0.949)	NA	MISSENSE	A/V	2706	FALSE	FALSE	T	C	1.75919e-05	16	1.90628e-05	0.373412	0.54	0.55677	1.09509	0.258494	0.61	16
3:49657674:G:A	chr3	49657674	G	A	chr3_49657674_G_A;chr3_49657674_G_T	PASS	4.39798e-06	4.39796e-06	909508	4	NM_003458.4	ENST00000296452	ENSG00000164061	protein_coding	BSN	synonymous_variant	0	0.293	NA	NA	NA	NA	SYN	A	2706	TRUE	FALSE	A	G	4.39798e-06	4	3.57427e-06	8.48666	0.0036	7.14189	2.52909	7.97442	0.0047	3
3:49657674:G:T	chr3	49657674	G	T	chr3_49657674_G_A;chr3_49657674_G_T	PASS	2.19899e-06	4.39796e-06	909508	2	NM_003458.4	ENST00000296452	ENSG00000164061	protein_coding	BSN	synonymous_variant	0	0.239	NA	NA	NA	NA	SYN	A	2706	TRUE	FALSE	T	G	2.19899e-06	2	1.19142e-06	11.5085	0.00069	16.644	4.38025	14.4384	0.00014	1
3:49657688:G:A	chr3	49657688	G	A	chr3_49657688_G_A	PASS	2.52884e-05	4.39796e-06	909508	23	NM_003458.4	ENST00000296452	ENSG00000164061	protein_coding	BSN	missense_variant	0	22.5	0.101	tolerated(0.27)	benign(0.084)	NA	MISSENSE	G/E	2711	FALSE	FALSE	A	G	2.52884e-05	23	2.62113e-05	0.17199	0.68	-0.37198	0.933906	0.158648	0.69	22
3:49657690:C:T	chr3	49657690	C	T	chr3_49657690_C_T	PASS	6.37709e-05	6.59694e-06	909506	58	NM_003458.4	ENST00000296452	ENSG00000164061	protein_coding	BSN	missense_variant	0	26.4	0.11	deleterious(0)	possibly_damaging(0.53)	NA	MISSENSE	R/C	2712	FALSE	FALSE	T	C	6.37709e-05	58	6.91027e-05	0.334688	0.56	-0.528521	0.575204	0.844268	0.36	58
3:49657691:G:A	chr3	49657691	G	A	chr3_49657691_G_A	PASS	4.72783e-05	4.39796e-06	909508	43	NM_003458.4	ENST00000296452	ENSG00000164061	protein_coding	BSN	missense_variant	1.54967e-05	15.79	0.036	tolerated(0.08)	benign(0.001)	NA	MISSENSE	R/H	2712	FALSE	FALSE	A	G	4.72783e-05	43	4.16998e-05	0.0390346	0.84	-0.578295	0.74044	0.609985	0.43	35
3:49657695:G:A	chr3	49657695	G	A	chr3_49657695_G_A;chr3_49657695_G_T	PASS	7.69647e-06	4.39796e-06	909508	7	NM_003458.4	ENST00000296452	ENSG00000164061	protein_coding	BSN	synonymous_variant	0	8.019	NA	NA	NA	NA	SYN	G	2713	TRUE	FALSE	A	G	7.69647e-06	7	8.33997e-06	1.1269	0.29	-1.19798	1.65562	0.523572	0.47	7
3:49657695:G:T	chr3	49657695	G	T	chr3_49657695_G_A;chr3_49657695_G_T	PASS	1.0995e-06	4.39796e-06	909508	1	NM_003458.4	ENST00000296452	ENSG00000164061	protein_coding	BSN	synonymous_variant	0	7.615	NA	NA	NA	NA	SYN	G	2713	TRUE	FALSE	T	G	1.0995e-06	1	1.19142e-06	2.10866	0.15	6.33317	4.38025	2.09048	0.15	1
3:49657700:G:A	chr3	49657700	G	A	chr3_49657700_G_T;chr3_49657700_G_A	PASS	1.0995e-06	4.39796e-06	909508	1	NM_003458.4	ENST00000296452	ENSG00000164061	protein_coding	BSN	missense_variant	0	25.6	0.213	deleterious(0)	probably_damaging(0.996)	NA	MISSENSE	S/N	2715	TRUE	FALSE	A	G	1.0995e-06	1	1.19142e-06	2.8331	0.092	-8.54374	4.38028	3.80446	0.051	1
3:49657700:G:T	chr3	49657700	G	T	chr3_49657700_G_T;chr3_49657700_G_A	PASS	4.39798e-06	4.39796e-06	909508	4	NM_003458.4	ENST00000296452	ENSG00000164061	protein_coding	BSN	missense_variant	0	26.6	0.266	deleterious(0)	probably_damaging(0.997)	NA	MISSENSE	S/I	2715	TRUE	FALSE	T	G	4.39798e-06	4	4.76569e-06	3.72795	0.054	-3.11232	2.19014	2.01942	0.16	4
3:49657705:G:C	chr3	49657705	G	C	chr3_49657705_G_C	PASS	2.19899e-06	4.39796e-06	909508	2	NM_003458.4	ENST00000296452	ENSG00000164061	protein_coding	BSN	missense_variant	0	28.7	0.398	deleterious(0)	probably_damaging(0.997)	NA	MISSENSE	A/P	2717	FALSE	FALSE	C	G	2.19899e-06	2	2.38285e-06	0.420151	0.52	1.52376	3.09736	0.242018	0.62	2
3:49657715:C:T	chr3	49657715	C	T	chr3_49657715_C_T	PASS	2.19899e-06	4.39796e-06	909508	2	NM_003458.4	ENST00000296452	ENSG00000164061	protein_coding	BSN	missense_variant	0	25.8	0.387	deleterious(0)	probably_damaging(0.998)	NA	MISSENSE	T/M	2720	FALSE	FALSE	T	C	2.19899e-06	2	1.19142e-06	0.144359	0.7	-0.364174	4.3803	0.00691212	0.93	1
3:49657716:G:A	chr3	49657716	G	A	chr3_49657716_G_A	PASS	2.19899e-06	4.39796e-06	909508	2	NM_003458.4	ENST00000296452	ENSG00000164061	protein_coding	BSN	synonymous_variant	0	0.633	NA	NA	NA	NA	SYN	T	2720	FALSE	FALSE	A	G	2.19899e-06	2	2.38285e-06	1.4107	0.23	-3.17771	3.0973	1.0526	0.3	2
3:49657717:G:A	chr3	49657717	G	A	chr3_49657717_G_A	PASS	1.0995e-06	4.39796e-06	909508	1	NM_003458.4	ENST00000296452	ENSG00000164061	protein_coding	BSN	missense_variant	3.09741e-05	29	0.431	deleterious(0)	possibly_damaging(0.877)	NA	MISSENSE	E/K	2721	FALSE	FALSE	A	G	1.0995e-06	1	1.19142e-06	0.0021735	0.96	0.12679	4.38026	0.000837853	0.98	1
3:49657723:G:C	chr3	49657723	G	C	chr3_49657723_G_C	PASS	1.0995e-06	6.59694e-06	909506	1	NM_003458.4	ENST00000296452	ENSG00000164061	protein_coding	BSN	missense_variant	1.54875e-05	26.6	0.356	deleterious(0)	possibly_damaging(0.554)	NA	MISSENSE	D/H	2723	FALSE	FALSE	C	G	1.0995e-06	1	1.19142e-06	0.574926	0.45	3.34946	4.38083	0.584572	0.44	1
3:49657724:A:G	chr3	49657724	A	G	chr3_49657724_A_G	PASS	7.91639e-05	6.59694e-06	909506	72	NM_003458.4	ENST00000296452	ENSG00000164061	protein_coding	BSN	missense_variant	0.0001704	24.4	0.295	deleterious(0)	benign(0.123)	NA	MISSENSE	D/G	2723	FALSE	FALSE	G	A	7.91639e-05	72	8.33999e-05	0.0135001	0.91	0.0525081	0.523588	0.0100571	0.92	70
3:49657731:G:C	chr3	49657731	G	C	chr3_49657731_G_C	PASS	3.29849e-06	4.39796e-06	909508	3	NM_003458.4	ENST00000296452	ENSG00000164061	protein_coding	BSN	missense_variant	3.09722e-05	21.3	0.12	tolerated(0.17)	probably_damaging(0.921)	NA	MISSENSE	Q/H	2725	FALSE	FALSE	C	G	3.29849e-06	3	2.38285e-06	0.305837	0.58	0.752637	3.09732	0.059047	0.81	2
3:49657736:A:G	chr3	49657736	A	G	chr3_49657736_A_G	PASS	2.19899e-06	4.39796e-06	909508	2	NM_003458.4	ENST00000296452	ENSG00000164061	protein_coding	BSN	missense_variant	0	23.1	0.178	deleterious(0)	benign(0.343)	NA	MISSENSE	Q/R	2727	FALSE	FALSE	G	A	2.19899e-06	2	2.38285e-06	0.208261	0.65	0.380902	3.09729	0.0151238	0.9	2
3:49657746:C:T	chr3	49657746	C	T	chr3_49657746_C_T;chr3_49657746_C_G	PASS	2.41889e-05	4.39796e-06	909508	22	NM_003458.4	ENST00000296452	ENSG00000164061	protein_coding	BSN	synonymous_variant	0	0.046	NA	NA	NA	NA	SYN	A	2730	TRUE	FALSE	T	C	2.41889e-05	22	2.62113e-05	0.0388259	0.84	-0.195442	0.933899	0.0437959	0.83	22
3:49657747:G:A	chr3	49657747	G	A	chr3_49657747_G_A;chr3_49657747_G_C	PASS	1.42934e-05	4.39796e-06	909508	13	NM_003458.4	ENST00000296452	ENSG00000164061	protein_coding	BSN	missense_variant	1.54923e-05	22.7	0.178	tolerated(0.07)	possibly_damaging(0.579)	NA	MISSENSE	G/R	2731	TRUE	FALSE	A	G	1.42934e-05	13	5.95712e-06	0.598973	0.44	-1.02389	1.95895	0.273187	0.6	5
3:49657749:G:T	chr3	49657749	G	T	chr3_49657749_G_T	PASS	1.0995e-06	4.39796e-06	909508	1	NM_003458.4	ENST00000296452	ENSG00000164061	protein_coding	BSN	synonymous_variant	0	0.214	NA	NA	NA	NA	SYN	G	2731	FALSE	FALSE	T	G	1.0995e-06	1	1.19142e-06	3.59661	0.058	8.23421	4.38026	3.53382	0.06	1
3:49657751:C:G	chr3	49657751	C	G	chr3_49657751_C_G;chr3_49657751_C_T	PASS	0.000432102	4.39796e-06	909508	393	NM_003458.4	ENST00000296452	ENSG00000164061	protein_coding	BSN	missense_variant	0.000294318	20.2	0.324	deleterious(0)	benign(0.147)	NA	MISSENSE	P/R	2732	TRUE	FALSE	G	C	0.000432102	393	0.000458698	2.04677	0.15	0.376282	0.22335	2.83829	0.092	385
3:49657751:C:T	chr3	49657751	C	T	chr3_49657751_C_G;chr3_49657751_C_T	PASS	3.29849e-06	4.39796e-06	909508	3	NM_003458.4	ENST00000296452	ENSG00000164061	protein_coding	BSN	missense_variant	1.54904e-05	21.5	0.287	deleterious(0)	benign(0.37)	NA	MISSENSE	P/L	2732	TRUE	FALSE	T	C	3.29849e-06	3	2.38285e-06	0.160147	0.69	-2.13631	3.0973	0.475731	0.49	2
3:49657752:G:A	chr3	49657752	G	A	chr3_49657752_G_A	PASS	4.83778e-05	4.39796e-06	909508	44	NM_003458.4	ENST00000296452	ENSG00000164061	protein_coding	BSN	synonymous_variant	0.000154895	0.028	NA	NA	NA	NA	SYN	P	2732	FALSE	FALSE	A	G	4.83778e-05	44	4.88484e-05	0.26828	0.6	-0.133197	0.684128	0.0379067	0.85	41
3:49657754:A:C	chr3	49657754	A	C	chr3_49657754_A_C	PASS	1.0995e-06	6.59694e-06	909506	1	NM_003458.4	ENST00000296452	ENSG00000164061	protein_coding	BSN	missense_variant	0	24.9	0.311	deleterious(0.03)	probably_damaging(0.996)	NA	MISSENSE	Q/P	2733	FALSE	FALSE	C	A	1.0995e-06	1	1.19143e-06	0.275824	0.6	1.09439	4.38025	0.0624226	0.8	1
3:49657757:T:G	chr3	49657757	T	G	chr3_49657757_T_G	PASS	1.0995e-06	4.39796e-06	909508	1	NM_003458.4	ENST00000296452	ENSG00000164061	protein_coding	BSN	missense_variant	0	24.4	0.218	deleterious(0)	possibly_damaging(0.58)	NA	MISSENSE	L/R	2734	FALSE	FALSE	G	T	1.0995e-06	1	1.19142e-06	0.000828112	0.98	-0.994676	4.38401	0.0514777	0.82	1
3:49657764:G:A	chr3	49657764	G	A	chr3_49657764_G_A	PASS	1.0995e-06	6.59694e-06	909506	1	NM_003458.4	ENST00000296452	ENSG00000164061	protein_coding	BSN	synonymous_variant	0	6.331	NA	NA	NA	NA	SYN	G	2736	FALSE	FALSE	A	G	1.0995e-06	1	1.19143e-06	0.999986	0.32	-5.26977	4.38025	1.44739	0.23	1
3:49657765:C:G	chr3	49657765	C	G	chr3_49657765_C_G	PASS	1.0995e-06	6.59694e-06	909506	1	NM_003458.4	ENST00000296452	ENSG00000164061	protein_coding	BSN	missense_variant	0	22.7	0.129	tolerated(0.1)	possibly_damaging(0.634)	NA	MISSENSE	P/A	2737	FALSE	FALSE	G	C	1.0995e-06	1	1.19143e-06	0.0923184	0.76	-1.917	4.38099	0.19147	0.66	1
3:49657770:T:G	chr3	49657770	T	G	chr3_49657770_T_G	PASS	1.0995e-06	6.59694e-06	909506	1	NM_003458.4	ENST00000296452	ENSG00000164061	protein_coding	BSN	synonymous_variant	0	2.068	NA	NA	NA	NA	SYN	T	2738	FALSE	FALSE	G	T	1.0995e-06	1	1.19143e-06	0.00418734	0.95	0.813617	4.38024	0.034502	0.85	1
3:49657772:C:T	chr3	49657772	C	T	chr3_49657772_C_T	PASS	7.69647e-06	4.39796e-06	909508	7	NM_003458.4	ENST00000296452	ENSG00000164061	protein_coding	BSN	missense_variant	0	23.2	0.086	deleterious(0)	benign(0.388)	NA	MISSENSE	A/V	2739	FALSE	FALSE	T	C	7.69647e-06	7	8.33997e-06	1.57999	0.21	-2.89457	1.6556	3.05672	0.08	7
3:49657782:C:T	chr3	49657782	C	T	chr3_49657782_C_T	PASS	1.0995e-06	4.39796e-06	909508	1	NM_003458.4	ENST00000296452	ENSG00000164061	protein_coding	BSN	synonymous_variant	0	5.097	NA	NA	NA	NA	SYN	P	2742	FALSE	FALSE	T	C	1.0995e-06	1	1.19142e-06	0.186259	0.67	1.27319	4.38025	0.0844874	0.77	1
3:49657786:C:T	chr3	49657786	C	T	chr3_49657786_C_T	PASS	1.0995e-06	4.39796e-06	909508	1	NM_003458.4	ENST00000296452	ENSG00000164061	protein_coding	BSN	synonymous_variant	1.54919e-05	6.438	NA	NA	NA	NA	SYN	L	2744	FALSE	FALSE	T	C	1.0995e-06	1	1.19142e-06	1.16918	0.28	-5.75319	4.38024	1.72513	0.19	1
3:49657788:G:T	chr3	49657788	G	T	chr3_49657788_G_T	PASS	1.0995e-06	4.39796e-06	909508	1	NM_003458.4	ENST00000296452	ENSG00000164061	protein_coding	BSN	synonymous_variant	0	1.746	NA	NA	NA	NA	SYN	L	2744	FALSE	FALSE	T	G	1.0995e-06	1	1.19142e-06	0.0034736	0.95	-1.4841	4.38024	0.114798	0.73	1
3:49657790:C:T	chr3	49657790	C	T	chr3_49657790_C_T	PASS	3.18854e-05	6.59694e-06	909506	29	NM_003458.4	ENST00000296452	ENSG00000164061	protein_coding	BSN	missense_variant	4.64684e-05	23.1	0.108	deleterious(0)	benign(0.185)	NA	MISSENSE	P/L	2745	FALSE	FALSE	T	C	3.18854e-05	29	3.45514e-05	2.40815	0.12	-1.29618	0.813447	2.53904	0.11	29
3:49657792:G:A	chr3	49657792	G	A	chr3_49657792_G_A	PASS	4.39796e-06	0	909512	4	NM_003458.4	ENST00000296452	ENSG00000164061	protein_coding	BSN	missense_variant	0	16.2	0.063	tolerated(0.9)	benign(0.07)	NA	MISSENSE	G/S	2746	FALSE	FALSE	A	G	4.39796e-06	4	4.76567e-06	2.16085	0.14	-3.13834	2.19013	2.05333	0.15	4
3:49657797:C:G	chr3	49657797	C	G	chr3_49657797_C_G	PASS	4.39796e-06	0	909512	4	NM_003458.4	ENST00000296452	ENSG00000164061	protein_coding	BSN	missense_variant	0	15.13	0.016	tolerated(0.08)	benign(0.028)	NA	MISSENSE	I/M	2747	FALSE	FALSE	G	C	4.39796e-06	4	4.76567e-06	0.300939	0.58	-1.5832	2.19015	0.522545	0.47	4
3:49657804:G:A	chr3	49657804	G	A	chr3_49657804_G_A	PASS	3.07857e-05	0	909512	28	NM_003458.4	ENST00000296452	ENSG00000164061	protein_coding	BSN	missense_variant	0	22	0.07	deleterious(0.03)	benign(0.005)	NA	MISSENSE	V/I	2750	FALSE	FALSE	A	G	3.07857e-05	28	3.09769e-05	0.0628106	0.8	-0.0834636	0.859072	0.0094392	0.92	26
3:49657816:C:T	chr3	49657816	C	T	chr3_49657816_C_T;chr3_49657816_C_A	PASS	1.64924e-05	2.19898e-06	909510	15	NM_003458.4	ENST00000296452	ENSG00000164061	protein_coding	BSN	missense_variant	1.54923e-05	15.78	0.017	deleterious(0.05)	benign(0.001)	NA	MISSENSE	P/S	2754	TRUE	FALSE	T	C	1.64924e-05	15	1.66799e-05	0.0737363	0.79	0.0252647	1.17069	0.000465739	0.98	14
3:49657817:C:T	chr3	49657817	C	T	chr3_49657817_C_T	PASS	1.09949e-06	2.19898e-06	909510	1	NM_003458.4	ENST00000296452	ENSG00000164061	protein_coding	BSN	missense_variant	0	22.5	0.052	deleterious(0)	benign(0.036)	NA	MISSENSE	P/L	2754	FALSE	FALSE	T	C	1.09949e-06	1	1.19142e-06	0.95136	0.33	2.78085	4.38025	0.403047	0.53	1
3:49657825:A:G	chr3	49657825	A	G	chr3_49657825_A_G	PASS	1.09949e-06	2.19898e-06	909510	1	NM_003458.4	ENST00000296452	ENSG00000164061	protein_coding	BSN	missense_variant	0	23.8	0.1	deleterious(0)	benign(0.003)	NA	MISSENSE	R/G	2757	FALSE	FALSE	G	A	1.09949e-06	1	1.19142e-06	0.0222145	0.88	0.0129864	4.38028	8.78973e-06	1	1
3:49657827:A:C	chr3	49657827	A	C	chr3_49657827_A_G;chr3_49657827_A_C	PASS	3.29848e-06	2.19898e-06	909510	3	NM_003458.4	ENST00000296452	ENSG00000164061	protein_coding	BSN	missense_variant	0	21.5	0.105	deleterious(0)	benign(0.078)	NA	MISSENSE	R/S	2757	TRUE	FALSE	C	A	3.29848e-06	3	3.57426e-06	0.671745	0.41	1.73753	2.52895	0.472048	0.49	3
3:49657827:A:G	chr3	49657827	A	G	chr3_49657827_A_G;chr3_49657827_A_C	PASS	1.20945e-05	6.59694e-06	909506	11	NM_003458.4	ENST00000296452	ENSG00000164061	protein_coding	BSN	synonymous_variant	0	8.333	NA	NA	NA	NA	SYN	R	2757	TRUE	FALSE	G	A	1.20945e-05	11	1.31057e-05	1.08279	0.3	0.0986508	1.32071	0.00557935	0.94	11
3:49657831:GAAA:G	chr3	49657831	GAAA	G	chr3_49657831_GAAA_G;chr3_49657832_A_T	PASS	0.000123143	2.19898e-06	909510	112	NM_003458.4	ENST00000296452	ENSG00000164061	protein_coding	BSN	inframe_deletion	0.000108504	17.42	NA	NA	NA	NA	INFRAME	EK/E	2759-2760	TRUE	TRUE	G	GAAA	0.000123143	112	0.000132248	0.0383261	0.84	0.0226343	0.415814	0.00296302	0.96	111
3:49657832:A:T	chr3	49657832	A	T	chr3_49657831_GAAA_G;chr3_49657832_A_T	PASS	1.09949e-06	2.19898e-06	909510	1	NM_003458.4	ENST00000296452	ENSG00000164061	protein_coding	BSN	missense_variant	0	25.5	0.127	deleterious(0)	possibly_damaging(0.494)	NA	MISSENSE	E/V	2759	TRUE	FALSE	T	A	1.09949e-06	1	1.19142e-06	0.279825	0.6	-2.7488	4.38026	0.393811	0.53	1
3:49657836:AAAG:A	chr3	49657836	AAAG	A	chr3_49657836_AAAG_A;chr3_49657837_A_C	PASS	7.69645e-06	2.19898e-06	909510	7	NM_003458.4	ENST00000296452	ENSG00000164061	protein_coding	BSN	inframe_deletion	3.09972e-05	19.03	NA	NA	NA	NA	INFRAME	K/-	2761	TRUE	TRUE	A	AAAG	7.69645e-06	7	3.57426e-06	0.651212	0.42	3.20539	2.52894	1.60651	0.2	3
3:49657837:A:C	chr3	49657837	A	C	chr3_49657836_AAAG_A;chr3_49657837_A_C	PASS	1.09949e-06	2.19898e-06	909510	1	NM_003458.4	ENST00000296452	ENSG00000164061	protein_coding	BSN	missense_variant	0	25	0.133	deleterious(0)	possibly_damaging(0.879)	NA	MISSENSE	K/Q	2761	TRUE	FALSE	C	A	1.09949e-06	1	1.19142e-06	0.0209989	0.88	1.00901	4.38028	0.0530622	0.82	1
3:49657848:T:G	chr3	49657848	T	G	chr3_49657848_T_G	PASS	1.09949e-06	2.19898e-06	909510	1	NM_003458.4	ENST00000296452	ENSG00000164061	protein_coding	BSN	missense_variant	0	22.8	0.14	deleterious(0)	probably_damaging(0.991)	NA	MISSENSE	D/E	2764	FALSE	FALSE	G	T	1.09949e-06	1	1.19142e-06	0.00817722	0.93	-0.64042	4.38023	0.0213764	0.88	1
3:49657849:C:A	chr3	49657849	C	A	chr3_49657849_C_A;chr3_49657849_C_T;chr3_49657849_C_G	PASS	3.29848e-06	2.19898e-06	909510	3	NM_003458.4	ENST00000296452	ENSG00000164061	protein_coding	BSN	missense_variant	0	24.5	0.499	deleterious(0)	probably_damaging(0.997)	NA	MISSENSE	P/T	2765	TRUE	FALSE	A	C	3.29848e-06	3	3.57426e-06	0.209998	0.65	-0.343277	2.52894	0.0184252	0.89	3
3:49657849:C:G	chr3	49657849	C	G	chr3_49657849_C_A;chr3_49657849_C_T;chr3_49657849_C_G	PASS	1.09949e-06	2.19898e-06	909510	1	NM_003458.4	ENST00000296452	ENSG00000164061	protein_coding	BSN	missense_variant	0	24.2	0.436	deleterious(0)	probably_damaging(0.996)	NA	MISSENSE	P/A	2765	TRUE	FALSE	G	C	1.09949e-06	1	1.19142e-06	0.00936018	0.92	1.79153	4.38059	0.167256	0.68	1
3:49657849:C:T	chr3	49657849	C	T	chr3_49657849_C_A;chr3_49657849_C_T;chr3_49657849_C_G	PASS	3.29848e-06	2.19898e-06	909510	3	NM_003458.4	ENST00000296452	ENSG00000164061	protein_coding	BSN	missense_variant	0	24.8	0.523	deleterious(0)	probably_damaging(0.997)	NA	MISSENSE	P/S	2765	TRUE	FALSE	T	C	3.29848e-06	3	3.57426e-06	0.605687	0.44	-1.08169	2.52894	0.182946	0.67	3
3:49657850:C:T	chr3	49657850	C	T	chr3_49657850_C_T	PASS	5.49745e-05	0	909512	50	NM_003458.4	ENST00000296452	ENSG00000164061	protein_coding	BSN	missense_variant	4.64698e-05	26	0.49	deleterious(0)	probably_damaging(0.997)	NA	MISSENSE	P/L	2765	FALSE	FALSE	T	C	5.49745e-05	50	5.71881e-05	1.35493	0.24	0.660153	0.632291	1.09007	0.3	48
3:49657859:T:C	chr3	49657859	T	C	chr3_49657859_T_C	PASS	8.79593e-06	0	909512	8	NM_003458.4	ENST00000296452	ENSG00000164061	protein_coding	BSN	missense_variant	0	26	0.391	deleterious(0)	possibly_damaging(0.796)	NA	MISSENSE	I/T	2768	FALSE	FALSE	C	T	8.79593e-06	8	9.53134e-06	0.08277	0.77	0.4909	1.54867	0.100478	0.75	8
3:49657866:C:T	chr3	49657866	C	T	chr3_49657866_C_T	PASS	4.39796e-06	0	909512	4	NM_003458.4	ENST00000296452	ENSG00000164061	protein_coding	BSN	synonymous_variant	1.54981e-05	6.484	NA	NA	NA	NA	SYN	Y	2770	FALSE	FALSE	T	C	4.39796e-06	4	3.57425e-06	1.12397	0.29	-0.831612	2.52895	0.108133	0.74	3
3:49657871:C:T	chr3	49657871	C	T	chr3_49657871_C_T	PASS	3.29848e-06	2.19898e-06	909510	3	NM_003458.4	ENST00000296452	ENSG00000164061	protein_coding	BSN	missense_variant	0	22.6	0.074	deleterious(0)	benign(0.015)	NA	MISSENSE	A/V	2772	FALSE	FALSE	T	C	3.29848e-06	3	3.57426e-06	0.208573	0.65	-0.31689	2.52895	0.0157013	0.9	3
3:49657872:C:T	chr3	49657872	C	T	chr3_49657872_C_T	PASS	2.19899e-06	4.39796e-06	909508	2	NM_003458.4	ENST00000296452	ENSG00000164061	protein_coding	BSN	synonymous_variant	0	8.406	NA	NA	NA	NA	SYN	A	2772	FALSE	FALSE	T	C	2.19899e-06	2	2.38285e-06	1.80717	0.18	-4.00071	3.09732	1.66841	0.2	2
3:49657882:C:A	chr3	49657882	C	A	chr3_49657882_C_A	PASS	2.19898e-06	0	909512	2	NM_003458.4	ENST00000296452	ENSG00000164061	protein_coding	BSN	missense_variant	0	1.503	0.041	tolerated(0.75)	benign(0)	NA	MISSENSE	P/T	2776	FALSE	FALSE	A	C	2.19898e-06	2	2.38284e-06	0.559503	0.45	3.01763	3.09736	0.949183	0.33	2
3:49657883:C:T	chr3	49657883	C	T	chr3_49657883_C_T	PASS	1.53929e-05	4.39796e-06	909508	14	NM_003458.4	ENST00000296452	ENSG00000164061	protein_coding	BSN	missense_variant	0	13.14	0.04	tolerated(0.09)	benign(0)	NA	MISSENSE	P/L	2776	FALSE	FALSE	T	C	1.53929e-05	14	1.42971e-05	0.91893	0.34	1.40837	1.26449	1.24052	0.27	12
3:49657884:G:A	chr3	49657884	G	A	chr3_49657884_G_A;chr3_49657884_G_C	PASS	8.79596e-06	4.39796e-06	909508	8	NM_003458.4	ENST00000296452	ENSG00000164061	protein_coding	BSN	synonymous_variant	0	0.589	NA	NA	NA	NA	SYN	P	2776	TRUE	FALSE	A	G	8.79596e-06	8	8.33997e-06	1.79686	0.18	-3.0017	1.65564	3.287	0.07	7
3:49657884:G:C	chr3	49657884	G	C	chr3_49657884_G_A;chr3_49657884_G_C	PASS	1.0995e-06	4.39796e-06	909508	1	NM_003458.4	ENST00000296452	ENSG00000164061	protein_coding	BSN	synonymous_variant	0	0.493	NA	NA	NA	NA	SYN	P	2776	TRUE	FALSE	C	G	1.0995e-06	1	1.19142e-06	8.32308	0.0039	11.4518	4.38024	6.83524	0.0089	1
3:49657889:C:G	chr3	49657889	C	G	chr3_49657889_C_G	PASS	1.09949e-06	2.19898e-06	909510	1	NM_003458.4	ENST00000296452	ENSG00000164061	protein_coding	BSN	missense_variant	0	25.5	0.233	deleterious(0)	probably_damaging(0.956)	NA	MISSENSE	S/C	2778	FALSE	FALSE	G	C	1.09949e-06	1	1.19142e-06	0.457967	0.5	-4.00309	4.38024	0.835207	0.36	1
3:49657893:C:G	chr3	49657893	C	G	chr3_49657893_C_G;chr3_49657893_C_T	PASS	1.75919e-05	2.19898e-06	909510	16	NM_003458.4	ENST00000296452	ENSG00000164061	protein_coding	BSN	synonymous_variant	0	4.476	NA	NA	NA	NA	SYN	L	2779	TRUE	FALSE	G	C	1.75919e-05	16	1.90627e-05	0.0843257	0.77	-0.362652	1.09509	0.109668	0.74	16
3:49657893:C:T	chr3	49657893	C	T	chr3_49657893_C_G;chr3_49657893_C_T	PASS	6.59696e-06	2.19898e-06	909510	6	NM_003458.4	ENST00000296452	ENSG00000164061	protein_coding	BSN	synonymous_variant	0	4.96	NA	NA	NA	NA	SYN	L	2779	TRUE	FALSE	T	C	6.59696e-06	6	7.14852e-06	0.824772	0.36	-2.39657	1.78826	1.79606	0.18	6
3:49657900:C:G	chr3	49657900	C	G	chr3_49657900_C_G	PASS	5.49747e-06	2.19898e-06	909510	5	NM_003458.4	ENST00000296452	ENSG00000164061	protein_coding	BSN	missense_variant	0	24.3	0.193	deleterious(0.02)	probably_damaging(0.991)	NA	MISSENSE	L/V	2782	FALSE	FALSE	G	C	5.49747e-06	5	5.9571e-06	0.178422	0.67	-0.319141	1.95891	0.026542	0.87	5
3:49657903:G:T	chr3	49657903	G	T	chr3_49657903_G_T	PASS	1.09949e-06	2.19898e-06	909510	1	NM_003458.4	ENST00000296452	ENSG00000164061	protein_coding	BSN	missense_variant	0	16.58	0.113	deleterious(0.04)	benign(0.007)	NA	MISSENSE	V/L	2783	FALSE	FALSE	T	G	1.09949e-06	1	1.19142e-06	0.022895	0.88	2.3797	4.38026	0.295153	0.59	1
3:49657909:C:T	chr3	49657909	C	T	chr3_49657909_C_T	PASS	1.64924e-05	2.19898e-06	909510	15	NM_003458.4	ENST00000296452	ENSG00000164061	protein_coding	BSN	missense_variant	4.64698e-05	25.5	0.112	deleterious(0.03)	probably_damaging(0.953)	NA	MISSENSE	R/C	2785	FALSE	FALSE	T	C	1.64924e-05	15	1.4297e-05	0.0323349	0.86	0.155511	1.26449	0.0151247	0.9	12
3:49657910:G:A	chr3	49657910	G	A	chr3_49657910_G_A	PASS	2.74873e-05	0	909512	25	NM_003458.4	ENST00000296452	ENSG00000164061	protein_coding	BSN	missense_variant	4.64929e-05	29.2	0.2	deleterious(0)	probably_damaging(0.953)	NA	MISSENSE	R/H	2785	FALSE	FALSE	A	G	2.74873e-05	25	2.62112e-05	0.203905	0.65	0.865299	0.933905	0.858472	0.35	22
3:49657918:C:T	chr3	49657918	C	T	chr3_49657918_C_T	PASS	1.09949e-06	2.19898e-06	909510	1	NM_003458.4	ENST00000296452	ENSG00000164061	protein_coding	BSN	missense_variant	0	25.2	0.336	deleterious(0.01)	probably_damaging(0.999)	NA	MISSENSE	P/S	2788	FALSE	FALSE	T	C	1.09949e-06	1	1.19142e-06	0.95359	0.33	-5.29025	4.38027	1.45865	0.23	1
3:49657923:G:A	chr3	49657923	G	A	chr3_49657923_G_A	PASS	1.09949e-06	0	909512	1	NM_003458.4	ENST00000296452	ENSG00000164061	protein_coding	BSN	synonymous_variant	0	7.672	NA	NA	NA	NA	SYN	K	2789	FALSE	FALSE	A	G	1.09949e-06	1	1.19142e-06	0.0501672	0.82	-2.06473	4.38023	0.222194	0.64	1
3:49657925:C:G	chr3	49657925	C	G	chr3_49657925_C_G	PASS	2.19898e-06	0	909512	2	NM_003458.4	ENST00000296452	ENSG00000164061	protein_coding	BSN	missense_variant	0	25.9	0.365	deleterious(0)	probably_damaging(0.998)	NA	MISSENSE	S/C	2790	FALSE	FALSE	G	C	2.19898e-06	2	2.38284e-06	0.20462	0.65	-2.10246	3.09731	0.460773	0.5	2
3:49657935:C:T	chr3	49657935	C	T	chr3_49657935_C_T	PASS	4.39796e-06	0	909512	4	NM_003458.4	ENST00000296452	ENSG00000164061	protein_coding	BSN	synonymous_variant	0	7.301	NA	NA	NA	NA	SYN	V	2793	FALSE	FALSE	T	C	4.39796e-06	4	4.76567e-06	2.12642	0.14	-3.25999	2.19013	2.21562	0.14	4
3:49657936:C:T	chr3	49657936	C	T	chr3_49657936_C_T	PASS	3.29847e-06	0	909512	3	NM_003458.4	ENST00000296452	ENSG00000164061	protein_coding	BSN	missense_variant	1.54899e-05	25.3	0.205	deleterious(0)	probably_damaging(0.997)	NA	MISSENSE	L/F	2794	FALSE	FALSE	T	C	3.29847e-06	3	3.57425e-06	2.34568	0.13	-2.56159	2.52902	1.02592	0.31	3
3:49657940:A:G	chr3	49657940	A	G	chr3_49657940_A_G	PASS	1.09949e-06	0	909512	1	NM_003458.4	ENST00000296452	ENSG00000164061	protein_coding	BSN	missense_variant	0	28.1	0.405	deleterious(0)	probably_damaging(0.987)	NA	MISSENSE	Y/C	2795	FALSE	FALSE	G	A	1.09949e-06	1	1.19142e-06	1.76349	0.18	-4.34308	4.38023	0.98311	0.32	1
3:49657944:A:T	chr3	49657944	A	T	chr3_49657944_A_T	PASS	2.19898e-06	0	909512	2	NM_003458.4	ENST00000296452	ENSG00000164061	protein_coding	BSN	synonymous_variant	0	3.637	NA	NA	NA	NA	SYN	S	2796	FALSE	FALSE	T	A	2.19898e-06	2	2.38284e-06	0.499239	0.48	-2.67178	3.09737	0.744073	0.39	2
3:49657954:C:T	chr3	49657954	C	T	chr3_49657954_C_T	PASS	1.09949e-06	0	909512	1	NM_003458.4	ENST00000296452	ENSG00000164061	protein_coding	BSN	missense_variant	0	25.3	0.429	deleterious(0)	probably_damaging(0.999)	NA	MISSENSE	P/S	2800	FALSE	FALSE	T	C	1.09949e-06	1	1.19142e-06	4.91668	0.027	9.45475	4.38034	4.65892	0.031	1
3:49657961:C:T	chr3	49657961	C	T	chr3_49657961_C_T	PASS	1.09949e-06	0	909512	1	NM_003458.4	ENST00000296452	ENSG00000164061	protein_coding	BSN	missense_variant	0	26.4	0.417	deleterious(0)	probably_damaging(0.997)	NA	MISSENSE	S/F	2802	FALSE	FALSE	T	C	1.09949e-06	1	1.19142e-06	0.145345	0.7	-3.03268	4.38049	0.479301	0.49	1
3:49657963:C:T	chr3	49657963	C	T	chr3_49657963_C_T	PASS	2.19898e-06	0	909512	2	NM_003458.4	ENST00000296452	ENSG00000164061	protein_coding	BSN	missense_variant	0	24.6	0.245	deleterious(0.01)	possibly_damaging(0.631)	NA	MISSENSE	P/S	2803	FALSE	FALSE	T	C	2.19898e-06	2	1.19142e-06	1.26086	0.26	1.61597	4.38024	0.136103	0.71	1
3:49657965:T:G	chr3	49657965	T	G	chr3_49657965_T_G	PASS	2.19898e-06	0	909512	2	NM_003458.4	ENST00000296452	ENSG00000164061	protein_coding	BSN	synonymous_variant	0	4.851	NA	NA	NA	NA	SYN	P	2803	FALSE	FALSE	G	T	2.19898e-06	2	2.38284e-06	0.163355	0.69	1.01036	3.09732	0.106409	0.74	2
3:49657968:C:T	chr3	49657968	C	T	chr3_49657968_C_T	PASS	4.17806e-05	0	909512	38	NM_003458.4	ENST00000296452	ENSG00000164061	protein_coding	BSN	synonymous_variant	7.74473e-05	6.876	NA	NA	NA	NA	SYN	H	2804	FALSE	FALSE	T	C	4.17806e-05	38	1.4297e-05	0.0853788	0.77	0.48993	1.26472	0.150065	0.7	12
3:49657969:C:T	chr3	49657969	C	T	chr3_49657969_C_T	PASS	1.0995e-06	4.39796e-06	909508	1	NM_003458.4	ENST00000296452	ENSG00000164061	protein_coding	BSN	missense_variant	0	28	0.233	deleterious(0)	probably_damaging(0.999)	NA	MISSENSE	R/W	2805	FALSE	FALSE	T	C	1.0995e-06	1	1.19142e-06	0.239997	0.62	-1.08086	4.38028	0.0608879	0.81	1
3:49657970:G:A	chr3	49657970	G	A	chr3_49657970_G_A	PASS	1.09949e-06	0	909512	1	NM_003458.4	ENST00000296452	ENSG00000164061	protein_coding	BSN	missense_variant	0	32	0.257	deleterious(0)	probably_damaging(0.998)	NA	MISSENSE	R/Q	2805	FALSE	FALSE	A	G	1.09949e-06	1	1.19142e-06	0.196341	0.66	-5.12795	4.38023	1.37054	0.24	1
3:49657972:C:T	chr3	49657972	C	T	chr3_49657972_C_T	PASS	2.19899e-06	2.19898e-06	909510	2	NM_003458.4	ENST00000296452	ENSG00000164061	protein_coding	BSN	missense_variant	0	24.6	0.133	deleterious(0.02)	probably_damaging(0.946)	NA	MISSENSE	L/F	2806	FALSE	FALSE	T	C	2.19899e-06	2	2.38284e-06	3.13386	0.077	7.21403	3.09733	5.42477	0.02	2
3:49657986:C:T	chr3	49657986	C	T	chr3_49657986_C_T	PASS	1.09949e-06	0	909512	1	NM_003458.4	ENST00000296452	ENSG00000164061	protein_coding	BSN	synonymous_variant	0	9.403	NA	NA	NA	NA	SYN	S	2810	FALSE	FALSE	T	C	1.09949e-06	1	1.19142e-06	0.341926	0.56	-1.79324	4.38026	0.167602	0.68	1
3:49657987:T:C	chr3	49657987	T	C	chr3_49657987_T_C	PASS	3.29848e-06	2.19898e-06	909510	3	NM_003458.4	ENST00000296452	ENSG00000164061	protein_coding	BSN	missense_variant	0	24.1	0.202	tolerated(0.1)	possibly_damaging(0.65)	NA	MISSENSE	F/L	2811	FALSE	FALSE	C	T	3.29848e-06	3	3.57426e-06	0.80913	0.37	-0.962751	2.52894	0.144927	0.7	3
3:49657988:T:C	chr3	49657988	T	C	chr3_49657988_T_C	PASS	2.19898e-06	0	909512	2	NM_003458.4	ENST00000296452	ENSG00000164061	protein_coding	BSN	missense_variant	0	27.5	0.459	deleterious(0)	probably_damaging(0.975)	NA	MISSENSE	F/S	2811	FALSE	FALSE	C	T	2.19898e-06	2	2.38284e-06	1.62087	0.2	3.3038	3.09753	1.13761	0.29	2
3:49657995:C:T	chr3	49657995	C	T	chr3_49657995_C_T	PASS	2.19898e-06	0	909512	2	NM_003458.4	ENST00000296452	ENSG00000164061	protein_coding	BSN	synonymous_variant	1.54923e-05	8.778	NA	NA	NA	NA	SYN	S	2813	FALSE	FALSE	T	C	2.19898e-06	2	2.38284e-06	2.48686	0.11	2.60498	3.09731	0.707361	0.4	2
3:49657998:T:C	chr3	49657998	T	C	chr3_49657998_T_C;chr3_49657998_T_A	PASS	1.53929e-05	0	909512	14	NM_003458.4	ENST00000296452	ENSG00000164061	protein_coding	BSN	synonymous_variant	1.54952e-05	7.938	NA	NA	NA	NA	SYN	S	2814	TRUE	FALSE	C	T	1.53929e-05	14	4.76567e-06	0.0499596	0.82	1.53979	2.191	0.493894	0.48	4
3:49658001:G:C	chr3	49658001	G	C	chr3_49658001_G_C	PASS	2.19898e-06	0	909512	2	NM_003458.4	ENST00000296452	ENSG00000164061	protein_coding	BSN	missense_variant	0	22.7	0.111	deleterious(0.01)	benign(0.029)	NA	MISSENSE	E/D	2815	FALSE	FALSE	C	G	2.19898e-06	2	2.38284e-06	0.00055233	0.98	0.600595	3.09732	0.0376003	0.85	2
3:49658006:T:C	chr3	49658006	T	C	chr3_49658006_T_C	PASS	1.09949e-06	0	909512	1	NM_003458.4	ENST00000296452	ENSG00000164061	protein_coding	BSN	missense_variant	1.54938e-05	24.7	0.238	tolerated(0.32)	probably_damaging(0.986)	NA	MISSENSE	L/P	2817	FALSE	FALSE	C	T	1.09949e-06	1	1.19142e-06	3.96368	0.046	-7.27754	4.38059	2.75997	0.097	1
3:49658015:C:A	chr3	49658015	C	A	chr3_49658015_C_A	PASS	2.19899e-06	2.19898e-06	909510	2	NM_003458.4	ENST00000296452	ENSG00000164061	protein_coding	BSN	missense_variant	0	23.2	0.187	tolerated(0.31)	probably_damaging(0.998)	NA	MISSENSE	A/D	2820	FALSE	FALSE	A	C	2.19899e-06	2	2.38284e-06	0.00103266	0.97	-0.0369823	3.09731	0.000142567	0.99	2
3:49658019:C:T	chr3	49658019	C	T	chr3_49658019_C_T	PASS	1.31939e-05	2.19898e-06	909510	12	NM_003458.4	ENST00000296452	ENSG00000164061	protein_coding	BSN	synonymous_variant	1.54895e-05	5.092	NA	NA	NA	NA	SYN	H	2821	FALSE	FALSE	T	C	1.31939e-05	12	1.07228e-05	0.114857	0.73	-0.421668	1.46013	0.0833984	0.77	9
3:49658020:G:A	chr3	49658020	G	A	chr3_49658020_G_A	PASS	9.89542e-06	0	909512	9	NM_003458.4	ENST00000296452	ENSG00000164061	protein_coding	BSN	missense_variant	0	26.9	0.299	deleterious(0)	probably_damaging(0.998)	NA	MISSENSE	V/M	2822	FALSE	FALSE	A	G	9.89542e-06	9	1.07228e-05	1.64534	0.2	-0.959163	1.46012	0.431528	0.51	9
3:49658030:A:G	chr3	49658030	A	G	chr3_49658030_A_G	PASS	1.09949e-06	0	909512	1	NM_003458.4	ENST00000296452	ENSG00000164061	protein_coding	BSN	missense_variant	0	23.9	0.337	deleterious(0)	benign(0.218)	NA	MISSENSE	Q/R	2825	FALSE	FALSE	G	A	1.09949e-06	1	1.19142e-06	0.064847	0.8	-2.94642	4.38029	0.452464	0.5	1
3:49658036:A:G	chr3	49658036	A	G	chr3_49658036_A_G	PASS	2.08905e-05	6.59694e-06	909506	19	NM_003458.4	ENST00000296452	ENSG00000164061	protein_coding	BSN	missense_variant	0	19.9	0.036	tolerated(0.05)	benign(0.05)	NA	MISSENSE	H/R	2827	FALSE	FALSE	G	A	2.08905e-05	19	2.26371e-05	0.503417	0.48	0.341898	1.00494	0.115748	0.73	19
3:49658037:C:T	chr3	49658037	C	T	chr3_49658037_C_T	PASS	2.19899e-05	2.19898e-06	909510	20	NM_003458.4	ENST00000296452	ENSG00000164061	protein_coding	BSN	synonymous_variant	0	7.46	NA	NA	NA	NA	SYN	H	2827	FALSE	FALSE	T	C	2.19899e-05	20	2.02542e-05	0.60859	0.44	0.969634	1.06239	0.833001	0.36	17
3:49658042:C:T	chr3	49658042	C	T	chr3_49658042_C_T	PASS	7.69644e-06	0	909512	7	NM_003458.4	ENST00000296452	ENSG00000164061	protein_coding	BSN	missense_variant	0	22.3	0.026	deleterious(0.04)	benign(0.031)	NA	MISSENSE	T/M	2829	FALSE	FALSE	T	C	7.69644e-06	7	7.14851e-06	1.3118	0.25	-1.12495	1.78825	0.395738	0.53	6
3:49658043:G:A	chr3	49658043	G	A	chr3_49658043_G_A	PASS	6.59694e-06	0	909512	6	NM_003458.4	ENST00000296452	ENSG00000164061	protein_coding	BSN	synonymous_variant	0	0.481	NA	NA	NA	NA	SYN	T	2829	FALSE	FALSE	A	G	6.59694e-06	6	3.57425e-06	6.18736	0.013	6.01051	2.52897	5.64854	0.017	3
3:49658045:C:T	chr3	49658045	C	T	chr3_49658045_C_T	PASS	1.97908e-05	0	909512	18	NM_003458.4	ENST00000296452	ENSG00000164061	protein_coding	BSN	missense_variant	0.000232349	18.44	0.111	tolerated(0.1)	benign(0.355)	NA	MISSENSE	A/V	2830	FALSE	FALSE	T	C	1.97908e-05	18	1.90627e-05	0.0833165	0.77	-0.197436	1.09571	0.0324684	0.86	16
3:49658052:C:T	chr3	49658052	C	T	chr3_49658052_C_T	PASS	1.64924e-05	0	909512	15	NM_003458.4	ENST00000296452	ENSG00000164061	protein_coding	BSN	synonymous_variant	1.54895e-05	3.725	NA	NA	NA	NA	SYN	S	2832	FALSE	FALSE	T	C	1.64924e-05	15	1.54884e-05	0.400578	0.53	-0.697115	1.21489	0.329255	0.57	13
3:49658054:C:G	chr3	49658054	C	G	chr3_49658054_C_T;chr3_49658054_C_G	PASS	2.19898e-06	0	909512	2	NM_003458.4	ENST00000296452	ENSG00000164061	protein_coding	BSN	missense_variant	0	22	0.095	deleterious(0.02)	benign(0.024)	NA	MISSENSE	A/G	2833	TRUE	FALSE	G	C	2.19898e-06	2	2.38284e-06	0.822892	0.36	-3.90718	3.0973	1.59133	0.21	2
3:49658055:T:C	chr3	49658055	T	C	chr3_49658055_T_C	PASS	1.09949e-06	0	909512	1	NM_003458.4	ENST00000296452	ENSG00000164061	protein_coding	BSN	synonymous_variant	0	4.907	NA	NA	NA	NA	SYN	A	2833	FALSE	FALSE	C	T	1.09949e-06	1	1.19142e-06	0.0584232	0.81	-3.08571	4.38024	0.496267	0.48	1
3:49658059:C:T	chr3	49658059	C	T	chr3_49658059_C_T	PASS	9.89542e-05	0	909512	90	NM_003458.4	ENST00000296452	ENSG00000164061	protein_coding	BSN	missense_variant	6.19809e-05	27.7	0.122	deleterious(0.01)	probably_damaging(0.926)	NA	MISSENSE	R/C	2835	FALSE	FALSE	T	C	9.89542e-05	90	0.000106036	0.353328	0.55	-0.249043	0.464367	0.287624	0.59	89
3:49658060:G:A	chr3	49658060	G	A	chr3_49658060_G_A	PASS	0.000322151	2.19898e-06	909510	293	NM_003458.4	ENST00000296452	ENSG00000164061	protein_coding	BSN	missense_variant	0.000185948	23.2	0.157	deleterious(0.03)	benign(0.031)	NA	MISSENSE	R/H	2835	FALSE	FALSE	A	G	0.000322151	293	0.000341938	1.75851	0.18	-0.251867	0.258807	0.947085	0.33	287
3:49658061:C:T	chr3	49658061	C	T	chr3_49658061_C_T	PASS	1.09949e-06	0	909512	1	NM_003458.4	ENST00000296452	ENSG00000164061	protein_coding	BSN	synonymous_variant	0	9.53	NA	NA	NA	NA	SYN	R	2835	FALSE	FALSE	T	C	1.09949e-06	1	1.19142e-06	0.19142	0.66	-0.748549	4.38025	0.029204	0.86	1
3:49658068:A:T	chr3	49658068	A	T	chr3_49658068_A_T	PASS	1.09949e-06	0	909512	1	NM_003458.4	ENST00000296452	ENSG00000164061	protein_coding	BSN	missense_variant	0	18.17	0.111	tolerated(0.26)	benign(0.041)	NA	MISSENSE	T/S	2838	FALSE	FALSE	T	A	1.09949e-06	1	1.19142e-06	0.734286	0.39	-3.40318	4.38028	0.603624	0.44	1
3:49658069:C:T	chr3	49658069	C	T	chr3_49658069_C_T	PASS	9.89542e-06	0	909512	9	NM_003458.4	ENST00000296452	ENSG00000164061	protein_coding	BSN	missense_variant	0	24.9	0.157	deleterious(0)	possibly_damaging(0.858)	NA	MISSENSE	T/M	2838	FALSE	FALSE	T	C	9.89542e-06	9	5.95709e-06	0.664725	0.41	-0.937741	1.959	0.229138	0.63	5
3:49658074:C:T	chr3	49658074	C	T	chr3_49658074_C_T	PASS	3.29847e-06	0	909512	3	NM_003458.4	ENST00000296452	ENSG00000164061	protein_coding	BSN	missense_variant	0	25.3	0.473	deleterious(0)	probably_damaging(0.997)	NA	MISSENSE	P/S	2840	FALSE	FALSE	T	C	3.29847e-06	3	3.57425e-06	0.150238	0.7	-0.975023	2.52897	0.148642	0.7	3
3:49658077:C:T	chr3	49658077	C	T	chr3_49658077_C_T	PASS	7.69644e-06	0	909512	7	NM_003458.4	ENST00000296452	ENSG00000164061	protein_coding	BSN	missense_variant	0	27.9	0.261	deleterious(0)	probably_damaging(0.999)	NA	MISSENSE	R/C	2841	FALSE	FALSE	T	C	7.69644e-06	7	7.14851e-06	0.676151	0.41	0.70225	1.78825	0.154215	0.69	6
3:49658078:G:A	chr3	49658078	G	A	chr3_49658078_G_A	PASS	5.49745e-06	0	909512	5	NM_003458.4	ENST00000296452	ENSG00000164061	protein_coding	BSN	missense_variant	0	29	0.365	deleterious(0)	probably_damaging(0.998)	NA	MISSENSE	R/H	2841	FALSE	FALSE	A	G	5.49745e-06	5	4.76567e-06	0.454297	0.5	1.10035	2.19016	0.252415	0.62	4
3:49658084:T:C	chr3	49658084	T	C	chr3_49658084_T_C	PASS	8.68598e-05	0	909512	79	NM_003458.4	ENST00000296452	ENSG00000164061	protein_coding	BSN	missense_variant	3.09857e-05	23.3	0.135	deleterious(0.04)	benign(0.017)	NA	MISSENSE	M/T	2843	FALSE	FALSE	C	T	8.68598e-05	79	9.4122e-05	0.200855	0.65	-0.14724	0.492865	0.0892481	0.77	79
3:49658088:G:A	chr3	49658088	G	A	chr3_49658088_G_A	PASS	1.42934e-05	0	909512	13	NM_003458.4	ENST00000296452	ENSG00000164061	protein_coding	BSN	synonymous_variant	0	8.725	NA	NA	NA	NA	SYN	K	2844	FALSE	FALSE	A	G	1.42934e-05	13	1.4297e-05	2.9229e-05	1	-0.257144	1.26449	0.0413542	0.84	12
3:49658092:CT:C	chr3	49658092	CT	C	chr3_49658093_T_A;chr3_49658092_CT_C	PASS	1.09949e-06	0	909512	1	NM_003458.4	ENST00000296452	ENSG00000164061	protein_coding	BSN	frameshift_variant	0	33	NA	NA	NA	HC	PTV	L/X	2846	TRUE	TRUE	C	CT	1.09949e-06	1	1.19142e-06	11.2309	0.0008	12.9662	4.38033	8.76223	0.0031	1
3:49658093:T:A	chr3	49658093	T	A	chr3_49658093_T_A;chr3_49658092_CT_C	PASS	6.59694e-06	0	909512	6	NM_003458.4	ENST00000296452	ENSG00000164061	protein_coding	BSN	missense_variant	1.54919e-05	24	0.132	deleterious(0)	benign(0.36)	NA	MISSENSE	L/Q	2846	TRUE	FALSE	A	T	6.59694e-06	6	7.14851e-06	0.550934	0.46	-1.30524	1.78824	0.532754	0.47	6
3:49658098:C:A	chr3	49658098	C	A	chr3_49658098_C_T;chr3_49658098_C_A	PASS	2.19898e-06	0	909512	2	NM_003458.4	ENST00000296452	ENSG00000164061	protein_coding	BSN	synonymous_variant	0	9.419	NA	NA	NA	NA	SYN	R	2848	TRUE	FALSE	A	C	2.19898e-06	2	2.38284e-06	0.247419	0.62	-2.41095	3.09732	0.605905	0.44	2
3:49658098:C:T	chr3	49658098	C	T	chr3_49658098_C_T;chr3_49658098_C_A	PASS	5.49745e-06	0	909512	5	NM_003458.4	ENST00000296452	ENSG00000164061	protein_coding	BSN	missense_variant	0	26.2	0.32	deleterious(0)	probably_damaging(0.999)	NA	MISSENSE	R/W	2848	TRUE	FALSE	T	C	5.49745e-06	5	5.95709e-06	0.0656768	0.8	-0.380036	1.95892	0.0376373	0.85	5
3:49658099:G:C	chr3	49658099	G	C	chr3_49658099_G_C;chr3_49658099_G_A	PASS	1.09949e-06	0	909512	1	NM_003458.4	ENST00000296452	ENSG00000164061	protein_coding	BSN	missense_variant	0	29.9	0.581	deleterious(0)	probably_damaging(0.999)	NA	MISSENSE	R/P	2848	TRUE	FALSE	C	G	1.09949e-06	1	1.19142e-06	0.234206	0.63	1.24063	4.38025	0.0802205	0.78	1
3:49658104:C:T	chr3	49658104	C	T	chr3_49658104_C_T	PASS	2.19899e-06	2.19898e-06	909510	2	NM_003458.4	ENST00000296452	ENSG00000164061	protein_coding	BSN	synonymous_variant	0	3.594	NA	NA	NA	NA	SYN	L	2850	FALSE	FALSE	T	C	2.19899e-06	2	2.38284e-06	0.787439	0.37	4.00863	3.09731	1.67502	0.2	2
3:49658112:C:T	chr3	49658112	C	T	chr3_49658112_C_T	PASS	3.29848e-06	2.19898e-06	909510	3	NM_003458.4	ENST00000296452	ENSG00000164061	protein_coding	BSN	synonymous_variant	0	8.877	NA	NA	NA	NA	SYN	D	2852	FALSE	FALSE	T	C	3.29848e-06	3	3.57426e-06	0.552493	0.46	1.72454	2.52894	0.465017	0.5	3
3:49658114:C:T	chr3	49658114	C	T	chr3_49658114_C_T	PASS	1.09949e-06	0	909512	1	NM_003458.4	ENST00000296452	ENSG00000164061	protein_coding	BSN	missense_variant	0	26.6	0.403	deleterious(0)	probably_damaging(0.999)	NA	MISSENSE	P/L	2853	FALSE	FALSE	T	C	1.09949e-06	1	1.19142e-06	1.52052	0.22	-6.33279	4.38024	2.09023	0.15	1
3:49658118:G:A	chr3	49658118	G	A	chr3_49658118_G_A	PASS	2.41888e-05	2.19898e-06	909510	22	NM_003458.4	ENST00000296452	ENSG00000164061	protein_coding	BSN	synonymous_variant	1.54957e-05	8.45	NA	NA	NA	NA	SYN	K	2854	FALSE	FALSE	A	G	2.41888e-05	22	2.62113e-05	4.33223	0.037	1.98049	0.93394	4.49684	0.034	22
3:49658120:C:A	chr3	49658120	C	A	chr3_49658120_C_A;chr3_49658120_C_T	PASS	9.89542e-06	0	909512	9	NM_003458.4	ENST00000296452	ENSG00000164061	protein_coding	BSN	missense_variant	0	25.9	0.348	deleterious(0)	probably_damaging(0.972)	NA	MISSENSE	P/H	2855	TRUE	FALSE	A	C	9.89542e-06	9	1.07228e-05	1.91406	0.17	2.87207	1.4601	3.86921	0.049	9
3:49658120:C:T	chr3	49658120	C	T	chr3_49658120_C_A;chr3_49658120_C_T	PASS	1.09949e-06	0	909512	1	NM_003458.4	ENST00000296452	ENSG00000164061	protein_coding	BSN	missense_variant	0	26.4	0.318	deleterious(0.01)	probably_damaging(0.946)	NA	MISSENSE	P/L	2855	TRUE	FALSE	T	C	1.09949e-06	1	1.19142e-06	0.0704375	0.79	-3.45946	4.38031	0.623742	0.43	1
3:49658124:C:T	chr3	49658124	C	T	chr3_49658124_C_T	PASS	1.09949e-06	0	909512	1	NM_003458.4	ENST00000296452	ENSG00000164061	protein_coding	BSN	synonymous_variant	1.5488e-05	8.174	NA	NA	NA	NA	SYN	L	2856	FALSE	FALSE	T	C	1.09949e-06	1	1.19142e-06	0.992283	0.32	-2.47944	4.38032	0.320402	0.57	1
3:49658130:C:T	chr3	49658130	C	T	chr3_49658130_C_T	PASS	2.19898e-05	0	909512	20	NM_003458.4	ENST00000296452	ENSG00000164061	protein_coding	BSN	synonymous_variant	0	9.247	NA	NA	NA	NA	SYN	P	2858	FALSE	FALSE	T	C	2.19898e-05	20	2.38284e-05	0.091985	0.76	0.0239681	0.979478	0.000598797	0.98	20
3:49658131:ACCG:A	chr3	49658131	ACCG	A	chr3_49658131_ACCG_A;chr3_49658133_C_T;chr3_49658134_G_A	PASS	1.97911e-05	1.53929e-05	909498	18	NM_003458.4	ENST00000296452	ENSG00000164061	protein_coding	BSN	inframe_deletion	3.09953e-05	19.22	NA	NA	NA	NA	INFRAME	TA/T	2859-2860	TRUE	TRUE	A	ACCG	1.97911e-05	18	2.14459e-05	2.59585	0.11	-1.24287	1.03247	1.4491	0.23	18
3:49658133:C:T	chr3	49658133	C	T	chr3_49658131_ACCG_A;chr3_49658133_C_T;chr3_49658134_G_A	PASS	1.75921e-05	1.53929e-05	909498	16	NM_003458.4	ENST00000296452	ENSG00000164061	protein_coding	BSN	synonymous_variant	1.54899e-05	8.418	NA	NA	NA	NA	SYN	T	2859	TRUE	FALSE	T	C	1.75921e-05	16	1.9063e-05	1.50592	0.22	0.95123	1.0951	0.754503	0.39	16
3:49658134:G:A	chr3	49658134	G	A	chr3_49658131_ACCG_A;chr3_49658133_C_T;chr3_49658134_G_A	PASS	1.09951e-06	1.53929e-05	909498	1	NM_003458.4	ENST00000296452	ENSG00000164061	protein_coding	BSN	missense_variant	3.09914e-05	20.5	0.141	tolerated(0.17)	benign(0.033)	NA	MISSENSE	A/T	2860	TRUE	FALSE	A	G	1.09951e-06	1	1.19144e-06	0.927965	0.34	4.14066	4.38028	0.893585	0.34	1
3:49658135:C:T	chr3	49658135	C	T	chr3_49658135_C_T	PASS	4.39796e-06	0	909512	4	NM_003458.4	ENST00000296452	ENSG00000164061	protein_coding	BSN	missense_variant	0	23.1	0.187	deleterious(0)	benign(0.395)	NA	MISSENSE	A/V	2860	FALSE	FALSE	T	C	4.39796e-06	4	2.38284e-06	0.424171	0.51	-3.64217	3.09733	1.38276	0.24	2
3:49658136:C:T	chr3	49658136	C	T	chr3_49658136_C_T	PASS	2.74874e-05	4.39796e-06	909508	25	NM_003458.4	ENST00000296452	ENSG00000164061	protein_coding	BSN	synonymous_variant	6.1954e-05	5.743	NA	NA	NA	NA	SYN	A	2860	FALSE	FALSE	T	C	2.74874e-05	25	2.50199e-05	8.68376	0.0032	3.0268	0.955885	10.0267	0.0015	21
3:49658137:G:A	chr3	49658137	G	A	chr3_49658137_G_A;chr3_49658137_G_C	PASS	7.69644e-06	0	909512	7	NM_003458.4	ENST00000296452	ENSG00000164061	protein_coding	BSN	missense_variant	0	27.4	0.427	deleterious(0)	possibly_damaging(0.883)	NA	MISSENSE	E/K	2861	TRUE	FALSE	A	G	7.69644e-06	7	8.33993e-06	0.130549	0.72	0.0634447	1.65561	0.0014685	0.97	7
3:49658137:G:C	chr3	49658137	G	C	chr3_49658137_G_A;chr3_49658137_G_C	PASS	1.09949e-06	0	909512	1	NM_003458.4	ENST00000296452	ENSG00000164061	protein_coding	BSN	missense_variant	0	26	0.32	deleterious(0)	probably_damaging(0.97)	NA	MISSENSE	E/Q	2861	TRUE	FALSE	C	G	1.09949e-06	1	1.19142e-06	0.039117	0.84	2.4239	4.38036	0.306202	0.58	1
3:49658150:A:G	chr3	49658150	A	G	chr3_49658150_A_G	PASS	4.39796e-06	0	909512	4	NM_003458.4	ENST00000296452	ENSG00000164061	protein_coding	BSN	missense_variant	0	22	0.12	tolerated(0.38)	benign(0.219)	NA	MISSENSE	K/R	2865	FALSE	FALSE	G	A	4.39796e-06	4	4.76567e-06	0.151673	0.7	-0.103136	2.19016	0.00221754	0.96	4
3:49658160:C:T	chr3	49658160	C	T	chr3_49658160_C_T	PASS	2.19898e-06	0	909512	2	NM_003458.4	ENST00000296452	ENSG00000164061	protein_coding	BSN	synonymous_variant	0	9.646	NA	NA	NA	NA	SYN	F	2868	FALSE	FALSE	T	C	2.19898e-06	2	2.38284e-06	8.31472	0.0039	8.42629	3.09731	7.40121	0.0065	2
3:49658162:C:T	chr3	49658162	C	T	chr3_49658162_C_T	PASS	1.09949e-06	0	909512	1	NM_003458.4	ENST00000296452	ENSG00000164061	protein_coding	BSN	missense_variant	0	23.7	0.186	deleterious(0.03)	benign(0.362)	NA	MISSENSE	S/F	2869	FALSE	FALSE	T	C	1.09949e-06	1	1.19142e-06	1.68329	0.19	7.96293	4.38027	3.30479	0.069	1
3:49658165:T:A	chr3	49658165	T	A	chr3_49658165_T_C;chr3_49658165_T_A	PASS	3.29847e-06	0	909512	3	NM_003458.4	ENST00000296452	ENSG00000164061	protein_coding	BSN	missense_variant	0	26.2	0.238	deleterious(0.01)	probably_damaging(0.999)	NA	MISSENSE	L/H	2870	TRUE	FALSE	A	T	3.29847e-06	3	3.57425e-06	0.890954	0.35	-2.82693	2.52897	1.24953	0.26	3
3:49658165:T:C	chr3	49658165	T	C	chr3_49658165_T_C;chr3_49658165_T_A	PASS	4.39796e-06	0	909512	4	NM_003458.4	ENST00000296452	ENSG00000164061	protein_coding	BSN	missense_variant	6.19694e-05	24.5	0.267	tolerated(0.18)	probably_damaging(0.998)	NA	MISSENSE	L/P	2870	TRUE	FALSE	C	T	4.39796e-06	4	3.57425e-06	1.14388	0.28	-3.20648	2.52899	1.60754	0.2	3
3:49658168:A:G	chr3	49658168	A	G	chr3_49658168_A_G	PASS	3.29847e-06	0	909512	3	NM_003458.4	ENST00000296452	ENSG00000164061	protein_coding	BSN	missense_variant	1.54943e-05	26	0.265	deleterious(0)	probably_damaging(0.921)	NA	MISSENSE	Y/C	2871	FALSE	FALSE	G	A	3.29847e-06	3	1.19142e-06	0.0450191	0.83	-2.96176	4.38024	0.457199	0.5	1
3:49658177:A:T	chr3	49658177	A	T	chr3_49658177_A_T	PASS	2.19901e-06	1.09949e-05	909502	2	NM_003458.4	ENST00000296452	ENSG00000164061	protein_coding	BSN	missense_variant	0	23.1	0.19	tolerated(0.21)	benign(0.321)	NA	MISSENSE	Q/L	2874	FALSE	FALSE	T	A	2.19901e-06	2	2.38285e-06	0.0417964	0.84	-0.139583	3.09752	0.00203065	0.96	2
3:49658178:G:A	chr3	49658178	G	A	chr3_49658178_G_A	PASS	1.09949e-06	0	909512	1	NM_003458.4	ENST00000296452	ENSG00000164061	protein_coding	BSN	synonymous_variant	0	7.056	NA	NA	NA	NA	SYN	Q	2874	FALSE	FALSE	A	G	1.09949e-06	1	1.19142e-06	6.77976	0.0092	12.3023	4.38072	7.88649	0.005	1
3:49658179:G:T	chr3	49658179	G	T	chr3_49658179_G_T	PASS	1.09949e-06	0	909512	1	NM_003458.4	ENST00000296452	ENSG00000164061	protein_coding	BSN	missense_variant	0	24.4	0.087	tolerated(0.19)	possibly_damaging(0.628)	NA	MISSENSE	G/W	2875	FALSE	FALSE	T	G	1.09949e-06	1	1.19142e-06	0.544093	0.46	-1.80274	4.38029	0.16938	0.68	1
3:49658181:G:A	chr3	49658181	G	A	chr3_49658181_G_A	PASS	3.29847e-06	0	909512	3	NM_003458.4	ENST00000296452	ENSG00000164061	protein_coding	BSN	synonymous_variant	1.54895e-05	8.93	NA	NA	NA	NA	SYN	G	2875	FALSE	FALSE	A	G	3.29847e-06	3	3.57425e-06	0.250137	0.62	2.86315	2.52896	1.28175	0.26	3
3:49658183:G:A	chr3	49658183	G	A	chr3_49658183_G_C;chr3_49658183_G_T;chr3_49658183_G_A	PASS	5.49748e-06	4.39796e-06	909508	5	NM_003458.4	ENST00000296452	ENSG00000164061	protein_coding	BSN	missense_variant	0	23.3	0.087	tolerated(0.3)	possibly_damaging(0.726)	NA	MISSENSE	G/E	2876	TRUE	FALSE	A	G	5.49748e-06	5	5.95712e-06	0.185347	0.67	-0.403404	1.95894	0.042407	0.84	5
3:49658183:G:C	chr3	49658183	G	C	chr3_49658183_G_C;chr3_49658183_G_T;chr3_49658183_G_A	PASS	4.50793e-05	4.39796e-06	909508	41	NM_003458.4	ENST00000296452	ENSG00000164061	protein_coding	BSN	missense_variant	9.29224e-05	18.87	0.105	tolerated(0.62)	benign(0.197)	NA	MISSENSE	G/A	2876	TRUE	FALSE	C	G	4.50793e-05	41	4.64655e-05	1.37834	0.24	0.404251	0.701438	0.332142	0.56	39
3:49658183:G:T	chr3	49658183	G	T	chr3_49658183_G_C;chr3_49658183_G_T;chr3_49658183_G_A	PASS	3.84823e-05	4.39796e-06	909508	35	NM_003458.4	ENST00000296452	ENSG00000164061	protein_coding	BSN	missense_variant	1.54871e-05	19.91	0.074	tolerated(0.54)	benign(0.162)	NA	MISSENSE	G/V	2876	TRUE	FALSE	T	G	3.84823e-05	35	3.81256e-05	0.0648636	0.8	0.318846	0.77437	0.169537	0.68	32
3:49658188:G:A	chr3	49658188	G	A	chr3_49658188_G_A	PASS	1.09949e-06	0	909512	1	NM_003458.4	ENST00000296452	ENSG00000164061	protein_coding	BSN	missense_variant	0	22.7	0.147	tolerated(0.13)	benign(0.311)	NA	MISSENSE	G/S	2878	FALSE	FALSE	A	G	1.09949e-06	1	1.19142e-06	0.740689	0.39	-2.35479	4.38025	0.289005	0.59	1
3:49658206:CAG:C	chr3	49658206	CAG	C	chr3_49658206_CAG_C;chr3_49658207_A_G	PASS	1.7592e-05	8.79593e-06	909504	16	NM_003458.4	ENST00000296452	ENSG00000164061	protein_coding	BSN	intron_variant	0	16.68	NA	NA	NA	NA	INTRONIC	.	.	TRUE	TRUE	C	CAG	1.7592e-05	16	1.90629e-05	5.31853	0.021	2.57983	1.09511	5.54966	0.018	16
3:49658207:A:G	chr3	49658207	A	G	chr3_49658206_CAG_C;chr3_49658207_A_G	PASS	2.199e-06	8.79593e-06	909504	2	NM_003458.4	ENST00000296452	ENSG00000164061	protein_coding	BSN	intron_variant	0	18.44	NA	NA	NA	NA	INTRONIC	.	.	TRUE	FALSE	G	A	2.199e-06	2	1.19143e-06	0.123659	0.73	1.93931	4.38025	0.196018	0.66	1
3:49658224:G:A	chr3	49658224	G	A	chr3_49658224_G_A	PASS	2.199e-06	6.59694e-06	909506	2	NM_003458.4	ENST00000296452	ENSG00000164061	protein_coding	BSN	intron_variant	0	20.1	NA	NA	NA	NA	INTRONIC	.	.	FALSE	FALSE	A	G	2.199e-06	2	2.38285e-06	0.0041984	0.95	1.16554	3.09749	0.141591	0.71	2
3:49658226:G:A	chr3	49658226	G	A	chr3_49658226_G_A	PASS	1.0995e-06	8.79593e-06	909504	1	NM_003458.4	ENST00000296452	ENSG00000164061	protein_coding	BSN	intron_variant	0	20.1	NA	NA	NA	NA	INTRONIC	.	.	FALSE	FALSE	A	G	1.0995e-06	1	1.19143e-06	0.00900908	0.92	2.00498	4.38024	0.209518	0.65	1
3:49658228:C:G	chr3	49658228	C	G	chr3_49658228_CA_C;chr3_49658229_AG_A;chr3_49658228_CAG_C;chr3_49658228_C_G	PASS	1.09955e-06	5.27756e-05	909464	1	NM_003458.4	ENST00000296452	ENSG00000164061	protein_coding	BSN	intron_variant	0	16.63	NA	NA	NA	NA	INTRONIC	.	.	TRUE	FALSE	G	C	1.09955e-06	1	1.19148e-06	0.356122	0.55	2.21367	4.38026	0.255402	0.61	1
3:49658228:CA:C	chr3	49658228	CA	C	chr3_49658228_CA_C;chr3_49658229_AG_A;chr3_49658228_CAG_C;chr3_49658228_C_G	PASS	1.64932e-05	5.27756e-05	909464	15	NM_003458.4	ENST00000296452	ENSG00000164061	protein_coding	BSN	intron_variant	1.54899e-05	16.02	NA	NA	NA	NA	INTRONIC	.	.	TRUE	TRUE	C	CA	1.64932e-05	15	1.78722e-05	0.329219	0.57	0.113439	1.131	0.0100599	0.92	15
3:49658228:CAG:C	chr3	49658228	CAG	C	chr3_49658228_CA_C;chr3_49658229_AG_A;chr3_49658228_CAG_C;chr3_49658228_C_G	PASS	1.09955e-06	5.27756e-05	909464	1	NM_003458.4	ENST00000296452	ENSG00000164061	protein_coding	BSN	intron_variant	0	17.53	NA	NA	NA	NA	INTRONIC	.	.	TRUE	TRUE	C	CAG	1.09955e-06	1	1.19148e-06	0.050652	0.82	1.22087	4.38038	0.0776805	0.78	1
3:49658233:GT:G	chr3	49658233	GT	G	chr3_49658233_GT_G;chr3_49658234_T_A	PASS	1.53933e-05	3.07857e-05	909484	14	NM_003458.4	ENST00000296452	ENSG00000164061	protein_coding	BSN	intron_variant	0	15.99	NA	NA	NA	NA	INTRONIC	.	.	TRUE	TRUE	G	GT	1.53933e-05	14	1.66803e-05	0.070398	0.79	0.329208	1.17072	0.0790737	0.78	14
3:49658234:T:A	chr3	49658234	T	A	chr3_49658233_GT_G;chr3_49658234_T_A	PASS	1.09952e-06	2.85868e-05	909486	1	NM_003458.4	ENST00000296452	ENSG00000164061	protein_coding	BSN	intron_variant	0	17.48	NA	NA	NA	NA	INTRONIC	.	.	TRUE	FALSE	A	T	1.09952e-06	1	1.19145e-06	8.40107	0.0038	11.4903	4.38025	6.88118	0.0087	1
3:49658238:T:C	chr3	49658238	T	C	chr3_49658238_T_C	PASS	1.09961e-06	0.000112148	909410	1	NM_003458.4	ENST00000296452	ENSG00000164061	protein_coding	BSN	intron_variant	0	7.128	NA	NA	NA	NA	INTRONIC	.	.	FALSE	FALSE	C	T	1.09961e-06	1	1.19155e-06	0.303454	0.58	-1.46075	4.3803	0.111211	0.74	1
3:49658239:G:A	chr3	49658239	G	A	chr3_49658239_G_A	PASS	0.0131282	0.000105551	909416	11939	NM_003458.4	ENST00000296452	ENSG00000164061	protein_coding	BSN	intron_variant	0.0114013	4.877	NA	NA	NA	NA	INTRONIC	.	.	FALSE	FALSE	A	G	0.0131282	11939	0.0138494	6.45806	0.011	0.103792	0.0409899	6.41178	0.011	11624
3:49658241:C:T	chr3	49658241	C	T	chr3_49658241_C_T	PASS	6.59739e-06	6.81684e-05	909450	6	NM_003458.4	ENST00000296452	ENSG00000164061	protein_coding	BSN	intron_variant	1.54923e-05	9.87	NA	NA	NA	NA	INTRONIC	.	.	FALSE	FALSE	T	C	6.59739e-06	6	7.14897e-06	4.42914	0.035	3.57966	1.78823	4.00717	0.045	6
3:49658245:C:A	chr3	49658245	C	A	chr3_49658245_C_A	PASS	3.29887e-06	0.000120944	909402	3	NM_003458.4	ENST00000296452	ENSG00000164061	protein_coding	BSN	intron_variant	1.54909e-05	10.5	NA	NA	NA	NA	INTRONIC	.	.	FALSE	FALSE	A	C	3.29887e-06	3	2.38312e-06	1.97824	0.16	-0.0430239	3.09731	0.000192952	0.99	2
3:49658247:C:T	chr3	49658247	C	T	chr3_49658247_C_T	PASS	2.63927e-05	0.000186913	909342	24	NM_003458.4	ENST00000296452	ENSG00000164061	protein_coding	BSN	intron_variant	4.64886e-05	3.457	NA	NA	NA	NA	INTRONIC	.	.	FALSE	FALSE	T	C	2.63927e-05	24	2.26411e-05	1.27652	0.26	1.31898	1.00494	1.72265	0.19	19
3:49658248:G:A	chr3	49658248	G	A	chr3_49658248_G_A;chr3_49658248_G_C	PASS	4.39834e-05	8.57603e-05	909434	40	NM_003458.4	ENST00000296452	ENSG00000164061	protein_coding	BSN	intron_variant	1.54952e-05	7.301	NA	NA	NA	NA	INTRONIC	.	.	TRUE	FALSE	A	G	4.39834e-05	40	4.28946e-05	0.340768	0.56	0.00931338	0.730093	0.000162726	0.99	36
3:49658248:G:C	chr3	49658248	G	C	chr3_49658248_G_A;chr3_49658248_G_C	PASS	2.19917e-06	8.57603e-05	909434	2	NM_003458.4	ENST00000296452	ENSG00000164061	protein_coding	BSN	intron_variant	0	6.934	NA	NA	NA	NA	INTRONIC	.	.	TRUE	FALSE	C	G	2.19917e-06	2	2.38303e-06	1.01812	0.31	-0.284305	3.09731	0.00842556	0.93	2
3:49658249:A:AG	chr3	49658249	A	AG	chr3_49658249_A_AG	PASS	0.00356078	0.000485975	909070	3237	NM_003458.4	ENST00000296452	ENSG00000164061	protein_coding	BSN	intron_variant	0.00452615	14.73	NA	NA	NA	NA	INTRONIC	.	.	FALSE	TRUE	AG	A	0.00356078	3237	0.00325411	0.0584781	0.81	0.0105075	0.0839564	0.0156637	0.9	2731
3:49658255:C:T	chr3	49658255	C	T	chr3_49658255_C_T	PASS	9.89846e-06	0.000307857	909232	9	NM_003458.4	ENST00000296452	ENSG00000164061	protein_coding	BSN	intron_variant	0	13.17	NA	NA	NA	NA	INTRONIC	.	.	FALSE	FALSE	T	C	9.89846e-06	9	1.07261e-05	0.120609	0.73	0.0820405	1.46013	0.003157	0.96	9
3:49658256:C:T	chr3	49658256	C	T	chr3_49658256_C_T	PASS	5.49863e-06	0.000213301	909318	5	NM_003458.4	ENST00000296452	ENSG00000164061	protein_coding	BSN	intron_variant	0	11.11	NA	NA	NA	NA	INTRONIC	.	.	FALSE	FALSE	T	C	5.49863e-06	5	1.19167e-06	2.41424	0.12	9.14447	4.38027	4.35829	0.037	1
3:49658260:C:A	chr3	49658260	C	A	chr3_49658260_C_A	PASS	1.10022e-06	0.000661893	908910	1	NM_003458.4	ENST00000296452	ENSG00000164061	protein_coding	BSN	intron_variant	0	8.379	NA	NA	NA	NA	INTRONIC	.	.	FALSE	FALSE	A	C	1.10022e-06	1	1.1922e-06	1.13127	0.29	-4.809	4.38025	1.20535	0.27	1
3:49658262:G:T	chr3	49658262	G	T	chr3_49658262_G_T	PASS	4.4006e-06	0.000600322	908966	4	NM_003458.4	ENST00000296452	ENSG00000164061	protein_coding	BSN	intron_variant	0	17.26	NA	NA	NA	NA	INTRONIC	.	.	FALSE	FALSE	T	G	4.4006e-06	4	4.76861e-06	0.33403	0.56	-1.07201	2.19025	0.239559	0.62	4
3:49658263:G:A	chr3	49658263	G	A	chr3_49658263_G_A	PASS	1.10045e-06	0.000875195	908716	1	NM_003458.4	ENST00000296452	ENSG00000164061	protein_coding	BSN	intron_variant	0	19.43	NA	NA	NA	NA	INTRONIC	.	.	FALSE	FALSE	A	G	1.10045e-06	1	1.19246e-06	0.0286302	0.87	-0.220092	4.38027	0.00252469	0.96	1
3:49658268:G:A	chr3	49658268	G	A	chr3_49658268_G_A	PASS	1.10087e-06	0.00125122	908374	1	NM_003458.4	ENST00000296452	ENSG00000164061	protein_coding	BSN	intron_variant	0	18.9	NA	NA	NA	NA	INTRONIC	.	.	FALSE	FALSE	A	G	1.10087e-06	1	1.1929e-06	0.322402	0.57	2.41055	4.38025	0.302856	0.58	1
3:49658269:GCTT:G	chr3	49658269	GCTT	G	chr3_49658272_T_G;chr3_49658272_T_C;chr3_49658269_GCTT_G;chr3_49658272_T_A	PASS	1.11882e-06	0.0172774	893798	1	NM_003458.4	ENST00000296452	ENSG00000164061	protein_coding	BSN	intron_variant	0	9.654	NA	NA	NA	NA	INTRONIC	.	.	TRUE	TRUE	G	GCTT	1.11882e-06	1	1.21213e-06	2.18854	0.14	-8.53584	4.38025	3.79747	0.051	1
3:49658272:T:C	chr3	49658272	T	C	chr3_49658272_T_G;chr3_49658272_T_C;chr3_49658269_GCTT_G;chr3_49658272_T_A	PASS	3.32372e-06	0.00759748	902602	3	NM_003458.4	ENST00000296452	ENSG00000164061	protein_coding	BSN	intron_variant	0	13.09	NA	NA	NA	NA	INTRONIC	.	.	TRUE	FALSE	C	T	3.32372e-06	3	2.40086e-06	3.9745	0.046	8.34993	3.09731	7.26769	0.007	2
3:49658272:T:G	chr3	49658272	T	G	chr3_49658272_T_G;chr3_49658272_T_C;chr3_49658269_GCTT_G;chr3_49658272_T_A	PASS	7.75536e-06	0.00759748	902602	7	NM_003458.4	ENST00000296452	ENSG00000164061	protein_coding	BSN	intron_variant	0	12.71	NA	NA	NA	NA	INTRONIC	.	.	TRUE	FALSE	G	T	7.75536e-06	7	7.20259e-06	0.0190427	0.89	0.0708508	1.78829	0.00156968	0.97	6
3:49658274:T:C	chr3	49658274	T	C	chr3_49658274_T_C	PASS	8.81451e-06	0.00210882	907594	8	NM_003458.4	ENST00000296452	ENSG00000164061	protein_coding	BSN	intron_variant	0	11.82	NA	NA	NA	NA	INTRONIC	.	.	FALSE	FALSE	C	T	8.81451e-06	8	9.55149e-06	7.48966	0.0062	4.05667	1.54869	6.86139	0.0088	8
3:49658284:G:A	chr3	49658284	G	A	chr3_49658284_G_A	PASS	1.66158e-05	0.00743036	902754	15	NM_003458.4	ENST00000296452	ENSG00000164061	protein_coding	BSN	intron_variant	0	17.38	NA	NA	NA	NA	INTRONIC	.	.	FALSE	FALSE	A	G	1.66158e-05	15	1.8004e-05	0.0276566	0.87	-0.283457	1.131	0.0628128	0.8	15
3:49658292:G:A	chr3	49658292	G	A	chr3_49658292_G_A	PASS	3.33948e-06	0.0122791	898344	3	NM_003458.4	ENST00000296452	ENSG00000164061	protein_coding	BSN	intron_variant	6.19502e-05	15.86	NA	NA	NA	NA	INTRONIC	.	.	FALSE	FALSE	A	G	3.33948e-06	3	3.61855e-06	0.00279866	0.96	-1.23988	2.52916	0.240329	0.62	3
3:49660390:T:C	chr3	49660390	T	C	chr3_49660390_T_C	PASS	1.09952e-06	2.85868e-05	909486	1	NM_003458.4	ENST00000296452	ENSG00000164061	protein_coding	BSN	intron_variant	0	10.97	NA	NA	NA	NA	INTRONIC	.	.	FALSE	FALSE	C	T	1.09952e-06	1	1.19144e-06	0.290331	0.59	-2.20368	4.38028	0.2531	0.61	1
3:49660412:G:A	chr3	49660412	G	A	chr3_49660412_G_A	PASS	7.69645e-06	2.19898e-06	909510	7	NM_003458.4	ENST00000296452	ENSG00000164061	protein_coding	BSN	intron_variant	0	9.298	NA	NA	NA	NA	INTRONIC	.	.	FALSE	FALSE	A	G	7.69645e-06	7	2.38284e-06	1.24952	0.26	2.15685	3.0973	0.484923	0.49	2
3:49660417:G:A	chr3	49660417	G	A	chr3_49660417_G_A	PASS	1.09949e-06	2.19898e-06	909510	1	NM_003458.4	ENST00000296452	ENSG00000164061	protein_coding	BSN	intron_variant	0	4.345	NA	NA	NA	NA	INTRONIC	.	.	FALSE	FALSE	A	G	1.09949e-06	1	1.19142e-06	1.2776	0.26	-4.22473	4.38024	0.930254	0.33	1
3:49660419:C:T	chr3	49660419	C	T	chr3_49660419_C_T	PASS	2.199e-06	6.59694e-06	909506	2	NM_003458.4	ENST00000296452	ENSG00000164061	protein_coding	BSN	intron_variant	0	0.113	NA	NA	NA	NA	INTRONIC	.	.	FALSE	FALSE	T	C	2.199e-06	2	2.38285e-06	0.419828	0.52	0.302318	3.09731	0.00952705	0.92	2
3:49660426:C:T	chr3	49660426	C	T	chr3_49660426_C_T	PASS	2.08904e-05	4.39796e-06	909508	19	NM_003458.4	ENST00000296452	ENSG00000164061	protein_coding	BSN	intron_variant	1.54919e-05	4.012	NA	NA	NA	NA	INTRONIC	.	.	FALSE	FALSE	T	C	2.08904e-05	19	1.19142e-06	0.127765	0.72	2.74017	4.38025	0.391342	0.53	1
3:49660428:C:A	chr3	49660428	C	A	chr3_49660428_C_A;chr3_49660428_C_T	PASS	8.79598e-06	6.59694e-06	909506	8	NM_003458.4	ENST00000296452	ENSG00000164061	protein_coding	BSN	intron_variant	1.54909e-05	3.902	NA	NA	NA	NA	INTRONIC	.	.	TRUE	FALSE	A	C	8.79598e-06	8	9.53141e-06	5.59927	0.018	4.38281	1.54868	8.00912	0.0047	8
3:49660428:C:T	chr3	49660428	C	T	chr3_49660428_C_A;chr3_49660428_C_T	PASS	3.29849e-06	6.59694e-06	909506	3	NM_003458.4	ENST00000296452	ENSG00000164061	protein_coding	BSN	intron_variant	0	4.594	NA	NA	NA	NA	INTRONIC	.	.	TRUE	FALSE	T	C	3.29849e-06	3	2.38285e-06	0.952321	0.33	-4.61166	3.0973	2.21691	0.14	2
3:49660437:G:A	chr3	49660437	G	A	chr3_49660437_G_A	PASS	1.0995e-06	6.59694e-06	909506	1	NM_003458.4	ENST00000296452	ENSG00000164061	protein_coding	BSN	intron_variant	0	14.05	NA	NA	NA	NA	INTRONIC	.	.	FALSE	FALSE	A	G	1.0995e-06	1	1.19143e-06	0.283577	0.59	3.22383	4.38026	0.541681	0.46	1
3:49660442:C:T	chr3	49660442	C	T	chr3_49660442_C_T	PASS	1.0995e-06	4.39796e-06	909508	1	NM_003458.4	ENST00000296452	ENSG00000164061	protein_coding	BSN	intron_variant	0	14.9	NA	NA	NA	NA	INTRONIC	.	.	FALSE	FALSE	T	C	1.0995e-06	1	1.19142e-06	0.0421326	0.84	1.59911	4.38025	0.133278	0.72	1
3:49660445:A:T	chr3	49660445	A	T	chr3_49660445_A_T	PASS	6.597e-06	8.79593e-06	909504	6	NM_003458.4	ENST00000296452	ENSG00000164061	protein_coding	BSN	intron_variant	0	17.16	NA	NA	NA	NA	INTRONIC	.	.	FALSE	FALSE	T	A	6.597e-06	6	7.14858e-06	0.872565	0.35	-1.54014	1.78827	0.741742	0.39	6
3:49660447:C:T	chr3	49660447	C	T	chr3_49660447_C_T	PASS	1.0995e-06	4.39796e-06	909508	1	NM_003458.4	ENST00000296452	ENSG00000164061	protein_coding	BSN	intron_variant	0	19.55	NA	NA	NA	NA	INTRONIC	.	.	FALSE	FALSE	T	C	1.0995e-06	1	1.19142e-06	1.08047	0.3	-3.98908	4.38033	0.82934	0.36	1
3:49660450:G:C	chr3	49660450	G	C	chr3_49660450_G_C	PASS	3.29849e-06	4.39796e-06	909508	3	NM_003458.4	ENST00000296452	ENSG00000164061	protein_coding	BSN	intron_variant	1.54938e-05	17.96	NA	NA	NA	NA	INTRONIC	.	.	FALSE	FALSE	C	G	3.29849e-06	3	3.57427e-06	8.62112	0.0033	8.72757	2.52896	11.9097	0.00056	3
3:49660462:T:C	chr3	49660462	T	C	chr3_49660462_T_C	PASS	1.0995e-06	1.09949e-05	909502	1	NM_003458.4	ENST00000296452	ENSG00000164061	protein_coding	BSN	intron_variant	0	20.2	NA	NA	NA	NA	INTRONIC	.	.	FALSE	FALSE	C	T	1.0995e-06	1	1.19143e-06	0.531119	0.47	-5.20286	4.38036	1.4108	0.23	1
3:49660469:C:T	chr3	49660469	C	T	chr3_49660469_C_T	PASS	1.0995e-05	8.79593e-06	909504	10	NM_003458.4	ENST00000296452	ENSG00000164061	protein_coding	BSN	intron_variant	0	19.25	NA	NA	NA	NA	INTRONIC	.	.	FALSE	FALSE	T	C	1.0995e-05	10	1.19143e-05	1.2665	0.26	-1.80877	1.38518	1.7051	0.19	10
3:49660470:C:T	chr3	49660470	C	T	chr3_49660470_C_T	PASS	2.8587e-05	8.79593e-06	909504	26	NM_003458.4	ENST00000296452	ENSG00000164061	protein_coding	BSN	intron_variant	1.54866e-05	20.2	NA	NA	NA	NA	INTRONIC	.	.	FALSE	FALSE	T	C	2.8587e-05	26	3.09772e-05	0.000171788	0.99	-0.193987	0.859141	0.0509821	0.82	26
3:49660475:C:T	chr3	49660475	C	T	chr3_49660475_C_T	PASS	1.09951e-06	1.31939e-05	909500	1	NM_003458.4	ENST00000296452	ENSG00000164061	protein_coding	BSN	intron_variant	0	22.6	NA	NA	NA	NA	INTRONIC	.	.	FALSE	FALSE	T	C	1.09951e-06	1	1.19144e-06	0.0594905	0.81	-0.388363	4.38028	0.00786088	0.93	1
3:49660491:G:A	chr3	49660491	G	A	chr3_49660491_G_A	PASS	1.3194e-05	8.79593e-06	909504	12	NM_003458.4	ENST00000296452	ENSG00000164061	protein_coding	BSN	synonymous_variant	1.54933e-05	8.986	NA	NA	NA	NA	SYN	S	2882	FALSE	FALSE	A	G	1.3194e-05	12	1.42972e-05	0.0380638	0.85	0.231369	1.2645	0.033479	0.85	12
3:49660493:C:G	chr3	49660493	C	G	chr3_49660493_C_G;chr3_49660493_C_T	PASS	2.19901e-06	1.09949e-05	909502	2	NM_003458.4	ENST00000296452	ENSG00000164061	protein_coding	BSN	missense_variant	0	18.8	0.074	tolerated(0.2)	benign(0.055)	NA	MISSENSE	A/G	2883	TRUE	FALSE	G	C	2.19901e-06	2	2.38286e-06	0.0197699	0.89	0.824236	3.09732	0.0708161	0.79	2
3:49660494:G:A	chr3	49660494	G	A	chr3_49660494_G_A	PASS	2.199e-06	6.59694e-06	909506	2	NM_003458.4	ENST00000296452	ENSG00000164061	protein_coding	BSN	synonymous_variant	0	10.06	NA	NA	NA	NA	SYN	A	2883	FALSE	FALSE	A	G	2.199e-06	2	1.19143e-06	0.958667	0.33	5.72174	4.38033	1.70624	0.19	1
3:49660498:C:T	chr3	49660498	C	T	chr3_49660498_C_T	PASS	4.39799e-06	6.59694e-06	909506	4	NM_003458.4	ENST00000296452	ENSG00000164061	protein_coding	BSN	missense_variant	0	20.5	0.092	tolerated(0.56)	benign(0.038)	NA	MISSENSE	P/S	2885	FALSE	FALSE	T	C	4.39799e-06	4	4.76571e-06	3.60421	0.058	4.47217	2.19015	4.16956	0.041	4
3:49660511:T:G	chr3	49660511	T	G	chr3_49660511_T_G	PASS	5.49749e-06	6.59694e-06	909506	5	NM_003458.4	ENST00000296452	ENSG00000164061	protein_coding	BSN	missense_variant	0	24.3	0.199	deleterious(0)	benign(0.071)	NA	MISSENSE	L/R	2889	FALSE	FALSE	G	T	5.49749e-06	5	5.95713e-06	1.79815	0.18	0.78911	1.95892	0.162272	0.69	5
3:49660512:G:A	chr3	49660512	G	A	chr3_49660512_G_A	PASS	6.59697e-06	4.39796e-06	909508	6	NM_003458.4	ENST00000296452	ENSG00000164061	protein_coding	BSN	synonymous_variant	0	6.998	NA	NA	NA	NA	SYN	L	2889	FALSE	FALSE	A	G	6.59697e-06	6	7.14854e-06	0.150336	0.7	-0.122189	1.78826	0.00466877	0.95	6
3:49660515:C:G	chr3	49660515	C	G	chr3_49660515_C_G	PASS	1.09949e-06	2.19898e-06	909510	1	NM_003458.4	ENST00000296452	ENSG00000164061	protein_coding	BSN	synonymous_variant	0	7.924	NA	NA	NA	NA	SYN	V	2890	FALSE	FALSE	G	C	1.09949e-06	1	1.19142e-06	3.11368	0.078	9.86282	4.38027	5.06992	0.024	1
3:49660517:G:A	chr3	49660517	G	A	chr3_49660517_G_A	PASS	1.31939e-05	0	909512	12	NM_003458.4	ENST00000296452	ENSG00000164061	protein_coding	BSN	missense_variant	1.54909e-05	29.4	0.317	deleterious(0)	probably_damaging(0.982)	NA	MISSENSE	R/H	2891	FALSE	FALSE	A	G	1.31939e-05	12	1.31056e-05	4.25869	0.039	3.01105	1.32072	5.19772	0.023	11
3:49660519:A:G	chr3	49660519	A	G	chr3_49660519_A_G	PASS	6.59694e-06	0	909512	6	NM_003458.4	ENST00000296452	ENSG00000164061	protein_coding	BSN	missense_variant	0	26.7	0.347	deleterious(0)	possibly_damaging(0.734)	NA	MISSENSE	K/E	2892	FALSE	FALSE	G	A	6.59694e-06	6	7.14851e-06	2.29174	0.13	-2.43454	1.78826	1.85341	0.17	6
3:49660521:G:C	chr3	49660521	G	C	chr3_49660521_G_C	PASS	1.09949e-06	0	909512	1	NM_003458.4	ENST00000296452	ENSG00000164061	protein_coding	BSN	missense_variant	0	23.5	0.123	deleterious(0)	benign(0.145)	NA	MISSENSE	K/N	2892	FALSE	FALSE	C	G	1.09949e-06	1	1.19142e-06	0.194247	0.66	-1.71842	4.38023	0.153909	0.69	1
3:49660528:C:T	chr3	49660528	C	T	chr3_49660528_C_T	PASS	4.39796e-06	0	909512	4	NM_003458.4	ENST00000296452	ENSG00000164061	protein_coding	BSN	missense_variant	0	27	0.364	deleterious(0)	probably_damaging(0.999)	NA	MISSENSE	R/W	2895	FALSE	FALSE	T	C	4.39796e-06	4	4.76567e-06	0.946654	0.33	1.69846	2.19014	0.601408	0.44	4
3:49660529:G:A	chr3	49660529	G	A	chr3_49660529_G_A	PASS	2.08904e-05	2.19898e-06	909510	19	NM_003458.4	ENST00000296452	ENSG00000164061	protein_coding	BSN	missense_variant	4.64785e-05	29.5	0.467	deleterious(0)	probably_damaging(0.998)	NA	MISSENSE	R/Q	2895	FALSE	FALSE	A	G	2.08904e-05	19	2.2637e-05	0.350397	0.55	-0.0709594	1.00493	0.00498598	0.94	19
3:49660533:A:G	chr3	49660533	A	G	chr3_49660533_A_G	PASS	4.39797e-06	2.19898e-06	909510	4	NM_003458.4	ENST00000296452	ENSG00000164061	protein_coding	BSN	synonymous_variant	0	9.037	NA	NA	NA	NA	SYN	T	2896	FALSE	FALSE	G	A	4.39797e-06	4	1.19142e-06	0.890633	0.35	2.85445	4.38023	0.424669	0.51	1
3:49660537:C:T	chr3	49660537	C	T	chr3_49660537_C_T	PASS	1.09949e-06	2.19898e-06	909510	1	NM_003458.4	ENST00000296452	ENSG00000164061	protein_coding	BSN	missense_variant	0	25.2	0.391	deleterious(0)	probably_damaging(0.999)	NA	MISSENSE	P/S	2898	FALSE	FALSE	T	C	1.09949e-06	1	1.19142e-06	0.325748	0.57	-2.28088	4.38024	0.271149	0.6	1
3:49660538:C:T	chr3	49660538	C	T	chr3_49660538_C_T	PASS	1.09949e-06	2.19898e-06	909510	1	NM_003458.4	ENST00000296452	ENSG00000164061	protein_coding	BSN	missense_variant	0	26.1	0.41	deleterious(0)	probably_damaging(0.999)	NA	MISSENSE	P/L	2898	FALSE	FALSE	T	C	1.09949e-06	1	1.19142e-06	0.0419839	0.84	4.57682	4.38033	1.09173	0.3	1
3:49660542:C:G	chr3	49660542	C	G	chr3_49660542_C_G;chr3_49660542_C_T	PASS	3.29848e-06	2.19898e-06	909510	3	NM_003458.4	ENST00000296452	ENSG00000164061	protein_coding	BSN	missense_variant	0	24.3	0.133	deleterious(0)	probably_damaging(0.975)	NA	MISSENSE	S/R	2899	TRUE	FALSE	G	C	3.29848e-06	3	3.57426e-06	0.261712	0.61	1.90231	2.52896	0.565817	0.45	3
3:49660542:C:T	chr3	49660542	C	T	chr3_49660542_C_G;chr3_49660542_C_T	PASS	1.09949e-06	2.19898e-06	909510	1	NM_003458.4	ENST00000296452	ENSG00000164061	protein_coding	BSN	synonymous_variant	0	9.058	NA	NA	NA	NA	SYN	S	2899	TRUE	FALSE	T	C	1.09949e-06	1	1.19142e-06	0.0622984	0.8	-1.50345	4.38033	0.117805	0.73	1
3:49660543:C:G	chr3	49660543	C	G	chr3_49660543_C_G;chr3_49660543_C_T	PASS	2.19899e-06	2.19898e-06	909510	2	NM_003458.4	ENST00000296452	ENSG00000164061	protein_coding	BSN	missense_variant	0	24.6	0.398	deleterious(0)	probably_damaging(0.998)	NA	MISSENSE	P/A	2900	TRUE	FALSE	G	C	2.19899e-06	2	2.38284e-06	0.360157	0.55	1.66958	3.0975	0.290532	0.59	2
3:49660547:C:G	chr3	49660547	C	G	chr3_49660547_C_G;chr3_49660547_C_T	PASS	1.09949e-06	2.19898e-06	909510	1	NM_003458.4	ENST00000296452	ENSG00000164061	protein_coding	BSN	missense_variant	1.54899e-05	25.4	0.433	deleterious(0)	probably_damaging(0.999)	NA	MISSENSE	P/R	2901	TRUE	FALSE	G	C	1.09949e-06	1	1.19142e-06	0.649731	0.42	-5.69496	4.38023	1.69039	0.19	1
3:49660549:C:G	chr3	49660549	C	G	chr3_49660549_C_G	PASS	3.51838e-05	2.19898e-06	909510	32	NM_003458.4	ENST00000296452	ENSG00000164061	protein_coding	BSN	missense_variant	4.64569e-05	24.3	0.346	deleterious(0.01)	probably_damaging(0.998)	NA	MISSENSE	P/A	2902	FALSE	FALSE	G	C	3.51838e-05	32	3.81255e-05	0.81432	0.37	0.219418	0.77436	0.0802893	0.78	32
3:49660555:G:C	chr3	49660555	G	C	chr3_49660555_G_C	PASS	1.09949e-06	2.19898e-06	909510	1	NM_003458.4	ENST00000296452	ENSG00000164061	protein_coding	BSN	missense_variant	0	26.7	0.305	deleterious(0)	probably_damaging(0.996)	NA	MISSENSE	E/Q	2904	FALSE	FALSE	C	G	1.09949e-06	1	1.19142e-06	0.958293	0.33	1.33369	4.38023	0.0927081	0.76	1
3:49660556:A:C	chr3	49660556	A	C	chr3_49660556_A_C	PASS	8.79595e-06	2.19898e-06	909510	8	NM_003458.4	ENST00000296452	ENSG00000164061	protein_coding	BSN	missense_variant	4.64972e-05	27.2	0.333	deleterious(0)	probably_damaging(0.994)	NA	MISSENSE	E/A	2904	FALSE	FALSE	C	A	8.79595e-06	8	8.33995e-06	4.70852	0.03	-2.83866	1.65561	2.93974	0.086	7
3:49660558:G:A	chr3	49660558	G	A	chr3_49660558_G_A	PASS	1.09949e-06	2.19898e-06	909510	1	NM_003458.4	ENST00000296452	ENSG00000164061	protein_coding	BSN	missense_variant	0	20.2	0.082	tolerated(0.61)	benign(0.009)	NA	MISSENSE	A/T	2905	FALSE	FALSE	A	G	1.09949e-06	1	1.19142e-06	1.0574	0.3	-5.01935	4.38026	1.3131	0.25	1
3:49660572:G:A	chr3	49660572	G	A	chr3_49660572_G_A	PASS	2.19898e-06	0	909512	2	NM_003458.4	ENST00000296452	ENSG00000164061	protein_coding	BSN	synonymous_variant	0	7.906	NA	NA	NA	NA	SYN	L	2909	FALSE	FALSE	A	G	2.19898e-06	2	2.38284e-06	0.749906	0.39	-3.57462	3.09732	1.33195	0.25	2
3:49660574:C:T	chr3	49660574	C	T	chr3_49660574_C_T	PASS	1.09949e-06	0	909512	1	NM_003458.4	ENST00000296452	ENSG00000164061	protein_coding	BSN	missense_variant	0	20.5	0.072	tolerated(0.44)	benign(0.014)	NA	MISSENSE	A/V	2910	FALSE	FALSE	T	C	1.09949e-06	1	1.19142e-06	0.200822	0.65	2.28471	4.38026	0.272059	0.6	1
3:49660583:C:G	chr3	49660583	C	G	chr3_49660583_C_G	PASS	6.70689e-05	0	909512	61	NM_003458.4	ENST00000296452	ENSG00000164061	protein_coding	BSN	missense_variant	3.09828e-05	16.45	0.123	tolerated(0.07)	benign(0)	NA	MISSENSE	A/G	2913	FALSE	FALSE	G	C	6.70689e-05	61	3.57425e-05	0.153522	0.7	-0.357076	0.799764	0.199341	0.66	30
3:49660584:C:T	chr3	49660584	C	T	chr3_49660584_C_T	PASS	6.59699e-05	6.59694e-06	909506	60	NM_003458.4	ENST00000296452	ENSG00000164061	protein_coding	BSN	synonymous_variant	3.09876e-05	6.565	NA	NA	NA	NA	SYN	A	2913	FALSE	FALSE	T	C	6.59699e-05	60	3.57427e-05	0.153535	0.7	-0.357088	0.799764	0.199355	0.66	30
3:49660585:T:A	chr3	49660585	T	A	chr3_49660585_T_A;chr3_49660585_TC_T	PASS	6.70689e-05	0	909512	61	NM_003458.4	ENST00000296452	ENSG00000164061	protein_coding	BSN	missense_variant	3.10405e-05	5.17	0.083	tolerated(0.5)	benign(0)	NA	MISSENSE	S/T	2914	TRUE	FALSE	A	T	6.70689e-05	61	3.57425e-05	0.153522	0.7	-0.357076	0.799764	0.199341	0.66	30
3:49660585:TC:T	chr3	49660585	TC	T	chr3_49660585_T_A;chr3_49660585_TC_T	PASS	1.09949e-06	0	909512	1	NM_003458.4	ENST00000296452	ENSG00000164061	protein_coding	BSN	frameshift_variant	0	32	NA	NA	NA	HC	PTV	S/X	2914	TRUE	TRUE	T	TC	1.09949e-06	1	1.19142e-06	1.29241	0.26	4.52586	4.38027	1.06758	0.3	1
3:49660588:C:G	chr3	49660588	C	G	chr3_49660588_C_G	PASS	5.05766e-05	0	909512	46	NM_003458.4	ENST00000296452	ENSG00000164061	protein_coding	BSN	missense_variant	1.54904e-05	15.04	0.048	tolerated(0.16)	benign(0.003)	NA	MISSENSE	P/A	2915	FALSE	FALSE	G	C	5.05766e-05	46	5.48052e-05	3.09091	0.079	1.18993	0.645894	3.39408	0.065	46
3:49660589:C:A	chr3	49660589	C	A	chr3_49660589_C_G;chr3_49660589_C_A	PASS	1.09949e-06	0	909512	1	NM_003458.4	ENST00000296452	ENSG00000164061	protein_coding	BSN	missense_variant	0	14.85	0.115	tolerated(0.3)	benign(0)	NA	MISSENSE	P/Q	2915	TRUE	FALSE	A	C	1.09949e-06	1	1.19142e-06	0.00143628	0.97	-0.347417	4.38037	0.00629043	0.94	1
3:49660589:C:G	chr3	49660589	C	G	chr3_49660589_C_G;chr3_49660589_C_A	PASS	2.19898e-06	0	909512	2	NM_003458.4	ENST00000296452	ENSG00000164061	protein_coding	BSN	missense_variant	0	19.62	0.155	deleterious(0.01)	benign(0.024)	NA	MISSENSE	P/R	2915	TRUE	FALSE	G	C	2.19898e-06	2	2.38284e-06	0.678128	0.41	2.8129	3.09731	0.824781	0.36	2
3:49660596:G:A	chr3	49660596	G	A	chr3_49660596_G_A	PASS	1.09949e-06	2.19898e-06	909510	1	NM_003458.4	ENST00000296452	ENSG00000164061	protein_coding	BSN	synonymous_variant	0	7.066	NA	NA	NA	NA	SYN	L	2917	FALSE	FALSE	A	G	1.09949e-06	1	1.19142e-06	1.1376	0.29	-4.235	4.38025	0.934778	0.33	1
3:49660600:G:A	chr3	49660600	G	A	chr3_49660600_G_A	PASS	1.09949e-06	0	909512	1	NM_003458.4	ENST00000296452	ENSG00000164061	protein_coding	BSN	missense_variant	0	19.85	0.101	tolerated(0.15)	benign(0.15)	NA	MISSENSE	A/T	2919	FALSE	FALSE	A	G	1.09949e-06	1	1.19142e-06	0.217981	0.64	1.55032	4.38025	0.125269	0.72	1
3:49660609:C:T	chr3	49660609	C	T	chr3_49660609_C_T	PASS	4.39797e-06	2.19898e-06	909510	4	NM_003458.4	ENST00000296452	ENSG00000164061	protein_coding	BSN	synonymous_variant	3.0977e-05	6.614	NA	NA	NA	NA	SYN	L	2922	FALSE	FALSE	T	C	4.39797e-06	4	4.76568e-06	0.29401	0.59	1.64416	2.19013	0.563572	0.45	4
3:49660613:T:C	chr3	49660613	T	C	chr3_49660613_T_C	PASS	4.61786e-05	0	909512	42	NM_003458.4	ENST00000296452	ENSG00000164061	protein_coding	BSN	missense_variant	4.64727e-05	22.1	0.131	tolerated(0.17)	benign(0.005)	NA	MISSENSE	L/P	2923	FALSE	FALSE	C	T	4.61786e-05	42	5.00396e-05	0.0913709	0.76	-0.205871	0.675951	0.0927599	0.76	42
3:49660619:G:A	chr3	49660619	G	A	chr3_49660619_G_A	PASS	3.29847e-06	0	909512	3	NM_003458.4	ENST00000296452	ENSG00000164061	protein_coding	BSN	missense_variant	0	23.4	0.06	deleterious(0.04)	benign(0.054)	NA	MISSENSE	R/Q	2925	FALSE	FALSE	A	G	3.29847e-06	3	3.57425e-06	2.36067	0.12	-3.30266	2.52895	1.70547	0.19	3
3:49660621:G:A	chr3	49660621	G	A	chr3_49660621_G_A	PASS	3.29847e-06	0	909512	3	NM_003458.4	ENST00000296452	ENSG00000164061	protein_coding	BSN	missense_variant	0	23.9	0.206	tolerated(0.24)	possibly_damaging(0.731)	NA	MISSENSE	G/R	2926	FALSE	FALSE	A	G	3.29847e-06	3	3.57425e-06	0.383939	0.54	-3.06274	2.52894	1.46671	0.23	3
3:49660628:C:T	chr3	49660628	C	T	chr3_49660628_C_T	PASS	7.03674e-05	0	909512	64	NM_003458.4	ENST00000296452	ENSG00000164061	protein_coding	BSN	missense_variant	9.29454e-05	14.01	0.047	tolerated(0.15)	benign(0.107)	NA	MISSENSE	T/M	2928	FALSE	FALSE	T	C	7.03674e-05	64	7.62508e-05	0.0747426	0.78	0.0320966	0.547594	0.00343559	0.95	64
3:49660631:G:A	chr3	49660631	G	A	chr3_49660631_G_A	PASS	2.19898e-06	0	909512	2	NM_003458.4	ENST00000296452	ENSG00000164061	protein_coding	BSN	missense_variant	0	23.3	0.145	tolerated(0.18)	possibly_damaging(0.725)	NA	MISSENSE	G/E	2929	FALSE	FALSE	A	G	2.19898e-06	2	2.38284e-06	0.373413	0.54	-1.26701	3.09733	0.167335	0.68	2
3:49660633:C:A	chr3	49660633	C	A	chr3_49660633_C_A;chr3_49660633_C_T	PASS	3.29847e-06	0	909512	3	NM_003458.4	ENST00000296452	ENSG00000164061	protein_coding	BSN	missense_variant	0	16.42	0.038	tolerated(0.52)	benign(0.058)	NA	MISSENSE	P/T	2930	TRUE	FALSE	A	C	3.29847e-06	3	2.38284e-06	0.338178	0.56	-1.12578	3.09731	0.132112	0.72	2
3:49660633:C:T	chr3	49660633	C	T	chr3_49660633_C_A;chr3_49660633_C_T	PASS	1.09949e-06	0	909512	1	NM_003458.4	ENST00000296452	ENSG00000164061	protein_coding	BSN	missense_variant	0	19.22	0.024	tolerated(0.06)	benign(0.058)	NA	MISSENSE	P/S	2930	TRUE	FALSE	T	C	1.09949e-06	1	1.19142e-06	0.218935	0.64	2.22782	4.38027	0.258676	0.61	1
3:49660642:G:A	chr3	49660642	G	A	chr3_49660642_G_A	PASS	0.00059373	8.79593e-06	909504	540	NM_003458.4	ENST00000296452	ENSG00000164061	protein_coding	BSN	missense_variant	0.000650457	12.58	0.03	tolerated(0.32)	benign(0)	NA	MISSENSE	V/I	2933	FALSE	FALSE	A	G	0.00059373	540	0.000416999	0.533993	0.46	0.163073	0.233578	0.487415	0.49	350
3:49660654:A:G	chr3	49660654	A	G	chr3_49660654_A_G	PASS	1.09949e-06	0	909512	1	NM_003458.4	ENST00000296452	ENSG00000164061	protein_coding	BSN	missense_variant	0	26.4	0.286	deleterious(0)	probably_damaging(0.935)	NA	MISSENSE	K/E	2937	FALSE	FALSE	G	A	1.09949e-06	1	1.19142e-06	0.751224	0.39	-2.59664	4.38023	0.351423	0.55	1
3:49660658:C:T	chr3	49660658	C	T	chr3_49660658_C_T	PASS	6.59694e-06	0	909512	6	NM_003458.4	ENST00000296452	ENSG00000164061	protein_coding	BSN	missense_variant	0	22.7	0.052	deleterious(0.03)	benign(0.003)	NA	MISSENSE	A/V	2938	FALSE	FALSE	T	C	6.59694e-06	6	7.14851e-06	1.14256	0.29	-0.868496	1.78827	0.235867	0.63	6
3:49660659:C:T	chr3	49660659	C	T	chr3_49660659_C_T	PASS	2.19899e-06	2.19898e-06	909510	2	NM_003458.4	ENST00000296452	ENSG00000164061	protein_coding	BSN	synonymous_variant	0	8.518	NA	NA	NA	NA	SYN	A	2938	FALSE	FALSE	T	C	2.19899e-06	2	1.19142e-06	2.00045	0.16	-7.90683	4.38046	3.25812	0.071	1
3:49660665:G:T	chr3	49660665	G	T	chr3_49660665_G_T	PASS	1.20944e-05	0	909512	11	NM_003458.4	ENST00000296452	ENSG00000164061	protein_coding	BSN	synonymous_variant	1.54856e-05	6.135	NA	NA	NA	NA	SYN	L	2940	FALSE	FALSE	T	G	1.20944e-05	11	1.31056e-05	0.0109483	0.92	-0.21597	1.32072	0.0267405	0.87	11
3:49660666:C:T	chr3	49660666	C	T	chr3_49660666_C_T	PASS	2.19898e-06	0	909512	2	NM_003458.4	ENST00000296452	ENSG00000164061	protein_coding	BSN	missense_variant	3.09741e-05	25.1	0.185	deleterious(0)	probably_damaging(0.982)	NA	MISSENSE	L/F	2941	FALSE	FALSE	T	C	2.19898e-06	2	2.38284e-06	0.0147499	0.9	-1.14345	3.0973	0.136291	0.71	2
3:49660667:T:C	chr3	49660667	T	C	chr3_49660667_T_C	PASS	4.39797e-06	2.19898e-06	909510	4	NM_003458.4	ENST00000296452	ENSG00000164061	protein_coding	BSN	missense_variant	0	28	0.484	deleterious(0)	probably_damaging(0.986)	NA	MISSENSE	L/P	2941	FALSE	FALSE	C	T	4.39797e-06	4	4.76568e-06	0.160873	0.69	-0.855862	2.19014	0.152709	0.7	4
3:49660669:C:T	chr3	49660669	C	T	chr3_49660669_C_T	PASS	4.61787e-05	2.19898e-06	909510	42	NM_003458.4	ENST00000296452	ENSG00000164061	protein_coding	BSN	missense_variant	0	24	0.101	deleterious(0)	benign(0.005)	NA	MISSENSE	R/W	2942	FALSE	FALSE	T	C	4.61787e-05	42	5.00397e-05	0.131478	0.72	0.119076	0.67592	0.0310354	0.86	42
3:49660670:G:A	chr3	49660670	G	A	chr3_49660670_G_A;chr3_49660670_G_C	PASS	2.19898e-05	0	909512	20	NM_003458.4	ENST00000296452	ENSG00000164061	protein_coding	BSN	missense_variant	4.64554e-05	19.92	0.046	tolerated(0.83)	benign(0.015)	NA	MISSENSE	R/Q	2942	TRUE	FALSE	A	G	2.19898e-05	20	2.02541e-05	1.51277	0.22	1.49406	1.06239	1.97774	0.16	17
3:49660670:G:C	chr3	49660670	G	C	chr3_49660670_G_A;chr3_49660670_G_C	PASS	1.09949e-06	0	909512	1	NM_003458.4	ENST00000296452	ENSG00000164061	protein_coding	BSN	missense_variant	0	25.5	0.106	deleterious(0.01)	possibly_damaging(0.511)	NA	MISSENSE	R/P	2942	TRUE	FALSE	C	G	1.09949e-06	1	1.19142e-06	0.000317607	0.99	-0.548634	4.38031	0.0156875	0.9	1
3:49660676:T:C	chr3	49660676	T	C	chr3_49660676_T_C	PASS	1.09949e-06	0	909512	1	NM_003458.4	ENST00000296452	ENSG00000164061	protein_coding	BSN	missense_variant	0	28.4	0.415	deleterious(0)	probably_damaging(0.98)	NA	MISSENSE	L/P	2944	FALSE	FALSE	C	T	1.09949e-06	1	1.19142e-06	1.31869	0.25	-2.30197	4.38028	0.276181	0.6	1
3:49660681:C:T	chr3	49660681	C	T	chr3_49660681_C_T;chr3_49660681_C_G	PASS	5.49745e-06	0	909512	5	NM_003458.4	ENST00000296452	ENSG00000164061	protein_coding	BSN	missense_variant	1.54899e-05	28.6	0.31	deleterious(0)	probably_damaging(0.981)	NA	MISSENSE	R/W	2946	TRUE	FALSE	T	C	5.49745e-06	5	1.19142e-06	1.68749	0.19	-2.42047	4.38024	0.305355	0.58	1
3:49660682:G:A	chr3	49660682	G	A	chr3_49660682_G_A	PASS	0.0142606	0.000171521	909356	12968	NM_003458.4	ENST00000296452	ENSG00000164061	protein_coding	BSN	missense_variant	0.0131184	27	0.101	deleterious(0)	possibly_damaging(0.886)	NA	MISSENSE	R/Q	2946	FALSE	FALSE	A	G	0.0142606	12968	0.0147656	2.12162	0.15	0.0586297	0.0396295	2.18877	0.14	12393
3:49660685:A:G	chr3	49660685	A	G	chr3_49660685_A_G	PASS	3.29847e-06	0	909512	3	NM_003458.4	ENST00000296452	ENSG00000164061	protein_coding	BSN	missense_variant	0	27.7	0.339	deleterious(0)	possibly_damaging(0.815)	NA	MISSENSE	D/G	2947	FALSE	FALSE	G	A	3.29847e-06	3	3.57425e-06	2.69765	0.1	-1.04418	2.52898	0.170474	0.68	3
3:49660687:C:G	chr3	49660687	C	G	chr3_49660687_C_G	PASS	1.86914e-05	2.19898e-06	909510	17	NM_003458.4	ENST00000296452	ENSG00000164061	protein_coding	BSN	missense_variant	0	24.5	0.146	deleterious(0)	probably_damaging(0.994)	NA	MISSENSE	L/V	2948	FALSE	FALSE	G	C	1.86914e-05	17	2.02542e-05	0.0432924	0.84	0.348461	1.0624	0.10758	0.74	17
3:49660690:C:T	chr3	49660690	C	T	chr3_49660690_C_T	PASS	4.39797e-06	2.19898e-06	909510	4	NM_003458.4	ENST00000296452	ENSG00000164061	protein_coding	BSN	missense_variant	0	28	0.165	deleterious(0)	possibly_damaging(0.798)	NA	MISSENSE	R/W	2949	FALSE	FALSE	T	C	4.39797e-06	4	4.76567e-06	3.83316	0.05	-3.75594	2.19017	2.9409	0.086	4
3:49660691:G:A	chr3	49660691	G	A	chr3_49660691_G_A	PASS	6.59694e-06	0	909512	6	NM_003458.4	ENST00000296452	ENSG00000164061	protein_coding	BSN	missense_variant	1.54895e-05	24.3	0.12	deleterious(0.02)	benign(0.121)	NA	MISSENSE	R/Q	2949	FALSE	FALSE	A	G	6.59694e-06	6	5.95709e-06	0.0476847	0.83	-0.615258	1.95892	0.0986466	0.75	5
3:49660692:G:A	chr3	49660692	G	A	chr3_49660692_G_A	PASS	4.39796e-06	0	909512	4	NM_003458.4	ENST00000296452	ENSG00000164061	protein_coding	BSN	synonymous_variant	0	9.518	NA	NA	NA	NA	SYN	R	2949	FALSE	FALSE	A	G	4.39796e-06	4	4.76567e-06	0.00821727	0.93	0.250179	2.19013	0.0130485	0.91	4
3:49660697:T:C	chr3	49660697	T	C	chr3_49660697_T_C	PASS	1.09949e-06	0	909512	1	NM_003458.4	ENST00000296452	ENSG00000164061	protein_coding	BSN	missense_variant	0	25.7	0.293	deleterious(0)	probably_damaging(0.991)	NA	MISSENSE	V/A	2951	FALSE	FALSE	C	T	1.09949e-06	1	1.19142e-06	0.356509	0.55	4.65556	4.38025	1.12966	0.29	1
3:49660699:G:C	chr3	49660699	G	C	chr3_49660699_G_C	PASS	1.09949e-06	0	909512	1	NM_003458.4	ENST00000296452	ENSG00000164061	protein_coding	BSN	missense_variant	0	27	0.333	deleterious(0)	probably_damaging(0.996)	NA	MISSENSE	E/Q	2952	FALSE	FALSE	C	G	1.09949e-06	1	1.19142e-06	0.00377254	0.95	0.961975	4.38028	0.0482306	0.83	1
3:49660704:T:C	chr3	49660704	T	C	chr3_49660704_T_C	PASS	1.09949e-06	2.19898e-06	909510	1	NM_003458.4	ENST00000296452	ENSG00000164061	protein_coding	BSN	synonymous_variant	0	5.045	NA	NA	NA	NA	SYN	H	2953	FALSE	FALSE	C	T	1.09949e-06	1	1.19142e-06	1.20092	0.27	3.52981	4.38025	0.649389	0.42	1
3:49660705:G:A	chr3	49660705	G	A	chr3_49660705_G_A	PASS	1.09949e-06	0	909512	1	NM_003458.4	ENST00000296452	ENSG00000164061	protein_coding	BSN	missense_variant	0	28.5	0.461	deleterious(0)	probably_damaging(0.994)	NA	MISSENSE	E/K	2954	FALSE	FALSE	A	G	1.09949e-06	1	1.19142e-06	0.637598	0.42	1.82677	4.38025	0.173928	0.68	1
3:49660709:C:T	chr3	49660709	C	T	chr3_49660709_C_T	PASS	2.19898e-06	0	909512	2	NM_003458.4	ENST00000296452	ENSG00000164061	protein_coding	BSN	missense_variant	0	26.1	0.357	deleterious(0)	probably_damaging(0.97)	NA	MISSENSE	S/F	2955	FALSE	FALSE	T	C	2.19898e-06	2	2.38284e-06	0.908893	0.34	-1.73727	3.09738	0.314591	0.57	2
3:49660712:C:T	chr3	49660712	C	T	chr3_49660712_C_T	PASS	1.09949e-06	0	909512	1	NM_003458.4	ENST00000296452	ENSG00000164061	protein_coding	BSN	missense_variant	0	25.1	0.258	deleterious(0)	probably_damaging(0.973)	NA	MISSENSE	T/I	2956	FALSE	FALSE	T	C	1.09949e-06	1	1.19142e-06	0.569714	0.45	-3.1778	4.38023	0.526329	0.47	1
3:49660714:A:G	chr3	49660714	A	G	chr3_49660714_A_G	PASS	1.09949e-06	0	909512	1	NM_003458.4	ENST00000296452	ENSG00000164061	protein_coding	BSN	missense_variant	1.54875e-05	23.7	0.266	deleterious(0)	benign(0.409)	NA	MISSENSE	K/E	2957	FALSE	FALSE	G	A	1.09949e-06	1	1.19142e-06	1.04496	0.31	-0.425504	4.38029	0.00943629	0.92	1
3:49660720:C:T	chr3	49660720	C	T	chr3_49660720_C_T	PASS	3.29848e-06	2.19898e-06	909510	3	NM_003458.4	ENST00000296452	ENSG00000164061	protein_coding	BSN	missense_variant	0	26.5	0.306	deleterious(0)	probably_damaging(0.999)	NA	MISSENSE	R/C	2959	FALSE	FALSE	T	C	3.29848e-06	3	1.19142e-06	0.0590315	0.81	-0.401625	4.38027	0.008407	0.93	1
3:49660721:G:A	chr3	49660721	G	A	chr3_49660721_G_T;chr3_49660721_G_A	PASS	2.19898e-06	0	909512	2	NM_003458.4	ENST00000296452	ENSG00000164061	protein_coding	BSN	missense_variant	1.5488e-05	29.4	0.412	deleterious(0)	probably_damaging(0.997)	NA	MISSENSE	R/H	2959	TRUE	FALSE	A	G	2.19898e-06	2	2.38284e-06	0.583497	0.44	-3.50684	3.09731	1.28192	0.26	2
3:49660721:G:T	chr3	49660721	G	T	chr3_49660721_G_T;chr3_49660721_G_A	PASS	4.39796e-06	0	909512	4	NM_003458.4	ENST00000296452	ENSG00000164061	protein_coding	BSN	missense_variant	0	29.1	0.469	deleterious(0)	probably_damaging(0.997)	NA	MISSENSE	R/L	2959	TRUE	FALSE	T	G	4.39796e-06	4	4.76567e-06	0.000897481	0.98	0.966376	2.19024	0.194674	0.66	4
3:49660722:C:T	chr3	49660722	C	T	chr3_49660722_C_T	PASS	1.09949e-06	0	909512	1	NM_003458.4	ENST00000296452	ENSG00000164061	protein_coding	BSN	synonymous_variant	0	8.935	NA	NA	NA	NA	SYN	R	2959	FALSE	FALSE	T	C	1.09949e-06	1	1.19142e-06	0.00395125	0.95	1.05702	4.38085	0.0582167	0.81	1
3:49660726:A:C	chr3	49660726	A	C	chr3_49660726_A_C	PASS	7.69645e-06	2.19898e-06	909510	7	NM_003458.4	ENST00000296452	ENSG00000164061	protein_coding	BSN	missense_variant	0	20.9	0.054	tolerated(0.46)	benign(0.039)	NA	MISSENSE	K/Q	2961	FALSE	FALSE	C	A	7.69645e-06	7	7.14852e-06	1.59943	0.21	3.08605	1.78826	2.97814	0.084	6
3:49660729:C:G	chr3	49660729	C	G	chr3_49660729_C_G	PASS	1.53929e-05	0	909512	14	NM_003458.4	ENST00000296452	ENSG00000164061	protein_coding	BSN	missense_variant	0	24.5	0.291	deleterious(0)	probably_damaging(0.978)	NA	MISSENSE	Q/E	2962	FALSE	FALSE	G	C	1.53929e-05	14	1.66799e-05	2.46149	0.12	2.59711	1.1707	4.92145	0.027	14
3:49660731:G:A	chr3	49660731	G	A	chr3_49660731_G_A	PASS	3.18852e-05	0	909512	29	NM_003458.4	ENST00000296452	ENSG00000164061	protein_coding	BSN	synonymous_variant	3.09751e-05	7.192	NA	NA	NA	NA	SYN	Q	2962	FALSE	FALSE	A	G	3.18852e-05	29	3.45511e-05	0.0468247	0.83	0.135126	0.813418	0.0275964	0.87	29
3:49660740:G:A	chr3	49660740	G	A	chr3_49660740_G_A	PASS	3.29847e-06	0	909512	3	NM_003458.4	ENST00000296452	ENSG00000164061	protein_coding	BSN	synonymous_variant	0	7.797	NA	NA	NA	NA	SYN	L	2965	FALSE	FALSE	A	G	3.29847e-06	3	3.57425e-06	0.361681	0.55	-1.86084	2.52905	0.541384	0.46	3
3:49660741:G:A	chr3	49660741	G	A	chr3_49660741_G_A	PASS	5.49745e-06	0	909512	5	NM_003458.4	ENST00000296452	ENSG00000164061	protein_coding	BSN	missense_variant	1.54861e-05	28.7	0.305	deleterious(0)	possibly_damaging(0.879)	NA	MISSENSE	D/N	2966	FALSE	FALSE	A	G	5.49745e-06	5	5.95709e-06	0.179407	0.67	-0.306254	1.95891	0.024442	0.88	5
3:49660743:TGAG:T	chr3	49660743	TGAG	T	chr3_49660743_TGAG_T	PASS	1.0995e-06	8.79593e-06	909504	1	NM_003458.4	ENST00000296452	ENSG00000164061	protein_coding	BSN	inframe_deletion	0	20.7	NA	NA	NA	NA	INFRAME	E/-	2967	FALSE	TRUE	T	TGAG	1.0995e-06	1	1.19143e-06	3.87611	0.049	7.76982	4.38023	3.14651	0.076	1
3:49660749:G:A	chr3	49660749	G	A	chr3_49660749_G_A	PASS	2.19898e-06	0	909512	2	NM_003458.4	ENST00000296452	ENSG00000164061	protein_coding	BSN	synonymous_variant	6.19425e-05	5.868	NA	NA	NA	NA	SYN	E	2968	FALSE	FALSE	A	G	2.19898e-06	2	2.38284e-06	1.04753	0.31	-0.739442	3.09733	0.0569946	0.81	2
3:49660752:G:A	chr3	49660752	G	A	chr3_49660752_G_A	PASS	2.19899e-06	4.39796e-06	909508	2	NM_003458.4	ENST00000296452	ENSG00000164061	protein_coding	BSN	synonymous_variant	0	7.338	NA	NA	NA	NA	SYN	E	2969	FALSE	FALSE	A	G	2.19899e-06	2	2.38285e-06	0.0031568	0.96	0.0628143	3.09733	0.000411284	0.98	2
3:49660760:T:C	chr3	49660760	T	C	chr3_49660760_T_C	PASS	1.0995e-06	8.79593e-06	909504	1	NM_003458.4	ENST00000296452	ENSG00000164061	protein_coding	BSN	missense_variant	0	27.1	0.464	deleterious(0)	probably_damaging(0.997)	NA	MISSENSE	I/T	2972	FALSE	FALSE	C	T	1.0995e-06	1	1.19143e-06	0.938371	0.33	-4.03522	4.38028	0.848655	0.36	1
3:49660764:C:T	chr3	49660764	C	T	chr3_49660764_C_T	PASS	1.42935e-05	6.59694e-06	909506	13	NM_003458.4	ENST00000296452	ENSG00000164061	protein_coding	BSN	synonymous_variant	1.54871e-05	7.247	NA	NA	NA	NA	SYN	D	2973	FALSE	FALSE	T	C	1.42935e-05	13	1.42971e-05	0.297656	0.59	0.850791	1.2645	0.452701	0.5	12
3:49660765:G:A	chr3	49660765	G	A	chr3_49660765_G_A	PASS	5.16763e-05	4.39796e-06	909508	47	NM_003458.4	ENST00000296452	ENSG00000164061	protein_coding	BSN	missense_variant	6.19502e-05	28.5	0.423	deleterious(0)	probably_damaging(0.996)	NA	MISSENSE	A/T	2974	FALSE	FALSE	A	G	5.16763e-05	47	5.24226e-05	0.225739	0.63	0.436824	0.660391	0.437534	0.51	44
3:49660778:A:T	chr3	49660778	A	T	chr3_49660778_A_T	PASS	5.49753e-06	1.31939e-05	909500	5	NM_003458.4	ENST00000296452	ENSG00000164061	protein_coding	BSN	missense_variant	0	26.5	0.396	deleterious(0.01)	probably_damaging(0.994)	NA	MISSENSE	Y/F	2978	FALSE	FALSE	T	A	5.49753e-06	5	5.95718e-06	0.168392	0.68	-2.74721	1.95894	1.96673	0.16	5
3:49660782:G:A	chr3	49660782	G	A	chr3_49660782_G_A	PASS	1.0995e-06	6.59694e-06	909506	1	NM_003458.4	ENST00000296452	ENSG00000164061	protein_coding	BSN	synonymous_variant	0	6.882	NA	NA	NA	NA	SYN	L	2979	FALSE	FALSE	A	G	1.0995e-06	1	1.19143e-06	0.237307	0.63	0.348389	4.38035	0.00632571	0.94	1
3:49660786:T:C	chr3	49660786	T	C	chr3_49660786_T_C	PASS	8.79598e-06	6.59694e-06	909506	8	NM_003458.4	ENST00000296452	ENSG00000164061	protein_coding	BSN	synonymous_variant	0	8.514	NA	NA	NA	NA	SYN	L	2981	FALSE	FALSE	C	T	8.79598e-06	8	9.53141e-06	0.0483306	0.83	0.272489	1.54869	0.0309578	0.86	8
3:49660799:A:G	chr3	49660799	A	G	chr3_49660799_A_G	PASS	5.49754e-06	1.53929e-05	909498	5	NM_003458.4	ENST00000296452	ENSG00000164061	protein_coding	BSN	missense_variant	0	21.2	0.201	tolerated(0.42)	benign(0.062)	NA	MISSENSE	Q/R	2985	FALSE	FALSE	G	A	5.49754e-06	5	5.95718e-06	0.23421	0.63	-1.87681	1.95892	0.917927	0.34	5
3:49660800:A:G	chr3	49660800	A	G	chr3_49660800_A_G	PASS	4.39802e-06	1.31939e-05	909500	4	NM_003458.4	ENST00000296452	ENSG00000164061	protein_coding	BSN	synonymous_variant	0	6.693	NA	NA	NA	NA	SYN	Q	2985	FALSE	FALSE	G	A	4.39802e-06	4	4.76574e-06	0.130886	0.72	0.190382	2.19014	0.00755626	0.93	4
3:49660801:C:T	chr3	49660801	C	T	chr3_49660801_C_T	PASS	3.29852e-06	1.31939e-05	909500	3	NM_003458.4	ENST00000296452	ENSG00000164061	protein_coding	BSN	missense_variant	0	25.9	0.36	deleterious(0)	probably_damaging(0.999)	NA	MISSENSE	R/C	2986	FALSE	FALSE	T	C	3.29852e-06	3	3.57431e-06	2.29721	0.13	3.60936	2.52896	2.03694	0.15	3
3:49660802:G:A	chr3	49660802	G	A	chr3_49660802_G_A	PASS	1.0995e-06	8.79593e-06	909504	1	NM_003458.4	ENST00000296452	ENSG00000164061	protein_coding	BSN	missense_variant	1.54875e-05	29.7	0.514	deleterious(0.01)	probably_damaging(0.998)	NA	MISSENSE	R/H	2986	FALSE	FALSE	A	G	1.0995e-06	1	1.19143e-06	0.136496	0.71	-2.07643	4.38025	0.224717	0.64	1
3:49660805:A:G	chr3	49660805	A	G	chr3_49660805_A_G	PASS	1.20945e-05	1.09949e-05	909502	11	NM_003458.4	ENST00000296452	ENSG00000164061	protein_coding	BSN	missense_variant	0	27	0.347	deleterious(0)	probably_damaging(0.996)	NA	MISSENSE	K/R	2987	FALSE	FALSE	G	A	1.20945e-05	11	1.31058e-05	0.422032	0.52	-0.672907	1.32072	0.25959	0.61	11
3:49660806:A:G	chr3	49660806	A	G	chr3_49660806_A_G	PASS	1.0995e-06	1.09949e-05	909502	1	NM_003458.4	ENST00000296452	ENSG00000164061	protein_coding	BSN	synonymous_variant	0	7.9	NA	NA	NA	NA	SYN	K	2987	FALSE	FALSE	G	A	1.0995e-06	1	1.19143e-06	7.68516	0.0056	9.60865	4.38028	4.81195	0.028	1
3:49660818:C:G	chr3	49660818	C	G	chr3_49660818_C_G	PASS	2.19901e-06	1.31939e-05	909500	2	NM_003458.4	ENST00000296452	ENSG00000164061	protein_coding	BSN	synonymous_variant	0	9.352	NA	NA	NA	NA	SYN	A	2991	FALSE	FALSE	G	C	2.19901e-06	2	2.38287e-06	0.00285602	0.96	-0.122396	3.0973	0.00156159	0.97	2
3:49660823:A:G	chr3	49660823	A	G	chr3_49660823_A_G;chr3_49660823_A_C	PASS	1.42944e-05	7.03674e-05	909448	13	NM_003458.4	ENST00000296452	ENSG00000164061	protein_coding	BSN	missense_variant	0	27.7	0.326	deleterious(0)	possibly_damaging(0.867)	NA	MISSENSE	D/G	2993	TRUE	FALSE	G	A	1.42944e-05	13	1.19145e-06	0.463226	0.5	-1.13315	4.38031	0.0669209	0.8	1
3:49660825:C:T	chr3	49660825	C	T	chr3_49660825_CGGGGTGGCCGTGACT_C;chr3_49660834_CGTGACT_C;chr3_49660825_C_T;chr3_49660834_C_T;chr3_49660826_G_T;chr3_49660835_G_A;chr3_49660837_G_C;chr3_49660826_G_A;chr3_49660829_G_T	PASS	7.69703e-06	7.69644e-05	909442	7	NM_003458.4	ENST00000296452	ENSG00000164061	protein_coding	BSN	missense_variant	1.54875e-05	26.8	0.224	deleterious(0)	probably_damaging(0.992)	NA	MISSENSE	R/W	2994	TRUE	FALSE	T	C	7.69703e-06	7	8.34026e-06	2.93092	0.087	-1.58027	1.6556	0.911078	0.34	7
3:49660825:CGGGGTGGCCGTGACT:C	chr3	49660825	CGGGGTGGCCGTGACT	C	chr3_49660825_CGGGGTGGCCGTGACT_C;chr3_49660834_CGTGACT_C;chr3_49660825_C_T;chr3_49660834_C_T;chr3_49660826_G_T;chr3_49660835_G_A;chr3_49660837_G_C;chr3_49660826_G_A;chr3_49660829_G_T	PASS	2.19915e-05	7.69644e-05	909442	20	NM_003458.4	ENST00000296452	ENSG00000164061	protein_coding	BSN	inframe_deletion	0	20.2	NA	NA	NA	NA	INFRAME	RGGRDY/H	2994-2999	TRUE	TRUE	C	CGGGGTGGCCGTGACT	2.19915e-05	20	2.38293e-06	0.142394	0.71	0.477031	3.0977	0.0237145	0.88	2
3:49660826:G:A	chr3	49660826	G	A	chr3_49660825_CGGGGTGGCCGTGACT_C;chr3_49660834_CGTGACT_C;chr3_49660825_C_T;chr3_49660834_C_T;chr3_49660826_G_T;chr3_49660835_G_A;chr3_49660837_G_C;chr3_49660826_G_A;chr3_49660829_G_T	PASS	1.09958e-06	7.69644e-05	909442	1	NM_003458.4	ENST00000296452	ENSG00000164061	protein_coding	BSN	missense_variant	0	28.4	0.173	deleterious(0)	probably_damaging(0.92)	NA	MISSENSE	R/Q	2994	TRUE	FALSE	A	G	1.09958e-06	1	1.19147e-06	0.326217	0.57	0.91759	4.38027	0.0438829	0.83	1
3:49660826:G:T	chr3	49660826	G	T	chr3_49660825_CGGGGTGGCCGTGACT_C;chr3_49660834_CGTGACT_C;chr3_49660825_C_T;chr3_49660834_C_T;chr3_49660826_G_T;chr3_49660835_G_A;chr3_49660837_G_C;chr3_49660826_G_A;chr3_49660829_G_T	PASS	4.3983e-06	7.69644e-05	909442	4	NM_003458.4	ENST00000296452	ENSG00000164061	protein_coding	BSN	missense_variant	0	27.3	0.214	deleterious(0)	possibly_damaging(0.687)	NA	MISSENSE	R/L	2994	TRUE	FALSE	T	G	4.3983e-06	4	4.76586e-06	1.01823	0.31	-2.58837	2.19015	1.3967	0.24	4
3:49660834:C:T	chr3	49660834	C	T	chr3_49660825_CGGGGTGGCCGTGACT_C;chr3_49660834_CGTGACT_C;chr3_49660825_C_T;chr3_49660834_C_T;chr3_49660826_G_T;chr3_49660835_G_A;chr3_49660837_G_C;chr3_49660826_G_A;chr3_49660829_G_T	PASS	3.29873e-06	7.91633e-05	909440	3	NM_003458.4	ENST00000296452	ENSG00000164061	protein_coding	BSN	missense_variant	4.64713e-05	26.1	0.272	deleterious(0)	possibly_damaging(0.761)	NA	MISSENSE	R/C	2997	TRUE	FALSE	T	C	3.29873e-06	3	3.57441e-06	0.904062	0.34	-3.01708	2.52898	1.42325	0.23	3
3:49660835:G:A	chr3	49660835	G	A	chr3_49660825_CGGGGTGGCCGTGACT_C;chr3_49660834_CGTGACT_C;chr3_49660825_C_T;chr3_49660834_C_T;chr3_49660826_G_T;chr3_49660835_G_A;chr3_49660837_G_C;chr3_49660826_G_A;chr3_49660829_G_T	PASS	3.29873e-06	7.69644e-05	909442	3	NM_003458.4	ENST00000296452	ENSG00000164061	protein_coding	BSN	missense_variant	0	23.8	0.2	deleterious(0)	benign(0.021)	NA	MISSENSE	R/H	2997	TRUE	FALSE	A	G	3.29873e-06	3	1.19147e-06	0.87737	0.35	1.39614	4.38026	0.101591	0.75	1
3:49660837:G:C	chr3	49660837	G	C	chr3_49660825_CGGGGTGGCCGTGACT_C;chr3_49660834_CGTGACT_C;chr3_49660825_C_T;chr3_49660834_C_T;chr3_49660826_G_T;chr3_49660835_G_A;chr3_49660837_G_C;chr3_49660826_G_A;chr3_49660829_G_T	PASS	2.19915e-06	7.69644e-05	909442	2	NM_003458.4	ENST00000296452	ENSG00000164061	protein_coding	BSN	missense_variant	0	27.3	0.295	deleterious(0)	possibly_damaging(0.871)	NA	MISSENSE	D/H	2998	TRUE	FALSE	C	G	2.19915e-06	2	2.38293e-06	0.0961357	0.76	-1.41271	3.09731	0.208037	0.65	2
3:49660841:A:G	chr3	49660841	A	G	chr3_49660841_A_G;chr3_49660841_A_C	PASS	5.27762e-05	1.31939e-05	909500	48	NM_003458.4	ENST00000296452	ENSG00000164061	protein_coding	BSN	missense_variant	0	22.1	0.1	tolerated(0.13)	benign(0.001)	NA	MISSENSE	Y/C	2999	TRUE	FALSE	G	A	5.27762e-05	48	5.59974e-05	0.22799	0.63	-0.477109	0.638974	0.557531	0.46	47
3:49660852:C:A	chr3	49660852	C	A	chr3_49660852_C_A;chr3_49660852_C_T;chr3_49660852_C_G	PASS	4.39802e-06	1.31939e-05	909500	4	NM_003458.4	ENST00000296452	ENSG00000164061	protein_coding	BSN	missense_variant	0	24.4	0.173	deleterious(0)	possibly_damaging(0.714)	NA	MISSENSE	R/S	3003	TRUE	FALSE	A	C	4.39802e-06	4	4.76574e-06	0.0998175	0.75	1.06396	2.19017	0.235992	0.63	4
3:49660852:C:T	chr3	49660852	C	T	chr3_49660852_C_A;chr3_49660852_C_T;chr3_49660852_C_G	PASS	4.39802e-06	1.31939e-05	909500	4	NM_003458.4	ENST00000296452	ENSG00000164061	protein_coding	BSN	missense_variant	0	25.9	0.182	deleterious(0)	probably_damaging(0.92)	NA	MISSENSE	R/C	3003	TRUE	FALSE	T	C	4.39802e-06	4	4.76574e-06	0.636186	0.43	-1.62725	2.19015	0.552026	0.46	4
3:49660853:G:A	chr3	49660853	G	A	chr3_49660853_G_A	PASS	5.49747e-06	2.19898e-06	909510	5	NM_003458.4	ENST00000296452	ENSG00000164061	protein_coding	BSN	missense_variant	0	25.8	0.11	deleterious(0.02)	possibly_damaging(0.886)	NA	MISSENSE	R/H	3003	FALSE	FALSE	A	G	5.49747e-06	5	1.19142e-06	2.33172	0.13	7.17014	4.38034	2.67941	0.1	1
3:49660858:C:G	chr3	49660858	C	G	chr3_49660858_C_G	PASS	2.85868e-05	2.19898e-06	909510	26	NM_003458.4	ENST00000296452	ENSG00000164061	protein_coding	BSN	missense_variant	1.54895e-05	14.7	0.049	tolerated(0.75)	benign(0.103)	NA	MISSENSE	L/V	3005	FALSE	FALSE	G	C	2.85868e-05	26	3.09769e-05	0.672773	0.41	1.55148	0.859072	3.26163	0.071	26
3:49660863:C:T	chr3	49660863	C	T	chr3_49660863_C_T	PASS	6.59699e-06	6.59694e-06	909506	6	NM_003458.4	ENST00000296452	ENSG00000164061	protein_coding	BSN	synonymous_variant	0	0.135	NA	NA	NA	NA	SYN	G	3006	FALSE	FALSE	T	C	6.59699e-06	6	7.14856e-06	0.00232482	0.96	-0.937028	1.78827	0.274562	0.6	6
3:49660864:G:A	chr3	49660864	G	A	chr3_49660864_G_A	PASS	4.39797e-06	2.19898e-06	909510	4	NM_003458.4	ENST00000296452	ENSG00000164061	protein_coding	BSN	missense_variant	0	23.7	0.202	deleterious(0)	benign(0.086)	NA	MISSENSE	E/K	3007	FALSE	FALSE	A	G	4.39797e-06	4	3.57426e-06	0.000520793	0.98	0.468129	2.52898	0.0342642	0.85	3
3:49660870:C:T	chr3	49660870	C	T	chr3_49660870_C_T	PASS	6.59696e-06	2.19898e-06	909510	6	NM_003458.4	ENST00000296452	ENSG00000164061	protein_coding	BSN	missense_variant	1.54919e-05	25.6	0.399	deleterious(0)	probably_damaging(0.999)	NA	MISSENSE	R/C	3009	FALSE	FALSE	T	C	6.59696e-06	6	7.14852e-06	2.53618	0.11	2.01647	1.78824	1.27154	0.26	6
3:49660871:G:A	chr3	49660871	G	A	chr3_49660871_G_A	PASS	6.59699e-06	6.59694e-06	909506	6	NM_003458.4	ENST00000296452	ENSG00000164061	protein_coding	BSN	missense_variant	7.74593e-05	25.8	0.478	deleterious(0)	probably_damaging(0.997)	NA	MISSENSE	R/H	3009	FALSE	FALSE	A	G	6.59699e-06	6	7.14856e-06	1.90931	0.17	-1.79227	1.78824	1.0045	0.32	6
3:49660879:C:T	chr3	49660879	C	T	chr3_49660879_C_T	PASS	2.19899e-06	2.19898e-06	909510	2	NM_003458.4	ENST00000296452	ENSG00000164061	protein_coding	BSN	synonymous_variant	0	6.924	NA	NA	NA	NA	SYN	L	3012	FALSE	FALSE	T	C	2.19899e-06	2	2.38284e-06	0.248496	0.62	-2.70584	3.0973	0.763199	0.38	2
3:49660881:A:C	chr3	49660881	A	C	chr3_49660881_A_G;chr3_49660881_A_C	PASS	1.0995e-06	8.79593e-06	909504	1	NM_003458.4	ENST00000296452	ENSG00000164061	protein_coding	BSN	synonymous_variant	0	5.429	NA	NA	NA	NA	SYN	L	3012	TRUE	FALSE	C	A	1.0995e-06	1	1.19143e-06	0.103055	0.75	-1.95317	4.38028	0.198827	0.66	1
3:49660881:A:G	chr3	49660881	A	G	chr3_49660881_A_G;chr3_49660881_A_C	PASS	0.000173721	8.79593e-06	909504	158	NM_003458.4	ENST00000296452	ENSG00000164061	protein_coding	BSN	synonymous_variant	3.09991e-05	5.755	NA	NA	NA	NA	SYN	L	3012	TRUE	FALSE	G	A	0.000173721	158	4.52743e-05	0.313983	0.58	-0.584986	0.710611	0.677682	0.41	38
3:49660882:T:C	chr3	49660882	T	C	chr3_49660882_T_C	PASS	1.42934e-05	2.19898e-06	909510	13	NM_003458.4	ENST00000296452	ENSG00000164061	protein_coding	BSN	missense_variant	0	27	0.454	deleterious(0)	probably_damaging(0.996)	NA	MISSENSE	S/P	3013	FALSE	FALSE	C	T	1.42934e-05	13	1.54885e-05	2.03464	0.15	0.987276	1.21489	0.660395	0.42	13
3:49660883:C:T	chr3	49660883	C	T	chr3_49660883_C_T	PASS	0.00132711	1.53929e-05	909498	1207	NM_003458.4	ENST00000296452	ENSG00000164061	protein_coding	BSN	missense_variant	0.000836664	25.9	0.515	deleterious(0)	probably_damaging(0.995)	NA	MISSENSE	S/L	3013	FALSE	FALSE	T	C	0.00132711	1207	0.00137969	0.274988	0.6	-0.0766277	0.128787	0.354017	0.55	1158
3:49660884:G:A	chr3	49660884	G	A	chr3_49660884_G_A	PASS	3.95821e-05	1.09949e-05	909502	36	NM_003458.4	ENST00000296452	ENSG00000164061	protein_coding	BSN	synonymous_variant	3.09962e-05	0.18	NA	NA	NA	NA	SYN	S	3013	FALSE	FALSE	A	G	3.95821e-05	36	9.53141e-06	0.200651	0.65	-1.75451	1.54869	1.28347	0.26	8
3:49660900:C:G	chr3	49660900	C	G	chr3_49660900_C_G	PASS	1.09949e-06	2.19898e-06	909510	1	NM_003458.4	ENST00000296452	ENSG00000164061	protein_coding	BSN	missense_variant	0	22.6	0.056	deleterious(0.01)	benign(0.054)	NA	MISSENSE	Q/E	3019	FALSE	FALSE	G	C	1.09949e-06	1	1.19142e-06	0.163061	0.69	-0.993997	4.38027	0.0514954	0.82	1
3:49660903:C:T	chr3	49660903	C	T	chr3_49660903_C_T	PASS	1.0995e-06	4.39796e-06	909508	1	NM_003458.4	ENST00000296452	ENSG00000164061	protein_coding	BSN	synonymous_variant	0	6.935	NA	NA	NA	NA	SYN	L	3020	FALSE	FALSE	T	C	1.0995e-06	1	1.19142e-06	1.80255	0.18	-2.21546	4.38025	0.255817	0.61	1
3:49660906:C:T	chr3	49660906	C	T	chr3_49660906_C_T	PASS	1.97909e-05	2.19898e-06	909510	18	NM_003458.4	ENST00000296452	ENSG00000164061	protein_coding	BSN	missense_variant	4.64742e-05	26.6	0.331	deleterious(0)	probably_damaging(0.972)	NA	MISSENSE	R/W	3021	FALSE	FALSE	T	C	1.97909e-05	18	5.9571e-06	0.191648	0.66	0.349982	1.95895	0.0319186	0.86	5
3:49660907:G:A	chr3	49660907	G	A	chr3_49660907_G_A	PASS	1.0995e-06	6.59694e-06	909506	1	NM_003458.4	ENST00000296452	ENSG00000164061	protein_coding	BSN	missense_variant	0	23.7	0.181	deleterious(0.01)	benign(0.186)	NA	MISSENSE	R/Q	3021	FALSE	FALSE	A	G	1.0995e-06	1	1.19143e-06	0.757195	0.38	-4.03627	4.38025	0.849104	0.36	1
3:49660908:G:A	chr3	49660908	G	A	chr3_49660908_G_A	PASS	2.199e-06	6.59694e-06	909506	2	NM_003458.4	ENST00000296452	ENSG00000164061	protein_coding	BSN	synonymous_variant	0	7.528	NA	NA	NA	NA	SYN	R	3021	FALSE	FALSE	A	G	2.199e-06	2	2.38285e-06	1.30968	0.25	-2.82686	3.09731	0.832991	0.36	2
3:49660921:A:G	chr3	49660921	A	G	chr3_49660921_A_G	PASS	2.19902e-06	1.53929e-05	909498	2	NM_003458.4	ENST00000296452	ENSG00000164061	protein_coding	BSN	missense_variant	0	0.288	0.047	tolerated(0.34)	benign(0.001)	NA	MISSENSE	T/A	3026	FALSE	FALSE	G	A	2.19902e-06	2	2.38288e-06	0.57312	0.45	1.99043	3.09732	0.412976	0.52	2
3:49660922:C:T	chr3	49660922	C	T	chr3_49660922_C_T	PASS	1.0995e-06	8.79593e-06	909504	1	NM_003458.4	ENST00000296452	ENSG00000164061	protein_coding	BSN	missense_variant	0	14.51	0.071	deleterious(0.04)	benign(0.134)	NA	MISSENSE	T/I	3026	FALSE	FALSE	T	C	1.0995e-06	1	1.19143e-06	0.0312127	0.86	-1.73191	4.38026	0.156334	0.69	1
3:49660927:C:G	chr3	49660927	C	G	chr3_49660927_C_G	PASS	1.0995e-06	8.79593e-06	909504	1	NM_003458.4	ENST00000296452	ENSG00000164061	protein_coding	BSN	missense_variant	0	21.4	0.127	deleterious(0.03)	probably_damaging(0.994)	NA	MISSENSE	P/A	3028	FALSE	FALSE	G	C	1.0995e-06	1	1.19143e-06	6.27025e-05	0.99	2.9373	4.38023	0.44968	0.5	1
3:49660929:C:T	chr3	49660929	C	T	chr3_49660929_C_T	PASS	1.20945e-05	8.79593e-06	909504	11	NM_003458.4	ENST00000296452	ENSG00000164061	protein_coding	BSN	synonymous_variant	3.09905e-05	0.056	NA	NA	NA	NA	SYN	P	3028	FALSE	FALSE	T	C	1.20945e-05	11	1.07229e-05	0.345485	0.56	-0.557558	1.4601	0.145819	0.7	9
3:49660930:G:A	chr3	49660930	G	A	chr3_49660930_G_C;chr3_49660930_G_A	PASS	1.20945e-05	1.09949e-05	909502	11	NM_003458.4	ENST00000296452	ENSG00000164061	protein_coding	BSN	missense_variant	0	5.286	0.036	tolerated(0.5)	benign(0)	NA	MISSENSE	A/T	3029	TRUE	FALSE	A	G	1.20945e-05	11	1.31058e-05	0.560911	0.45	-1.13808	1.32071	0.742556	0.39	11
3:49660930:G:C	chr3	49660930	G	C	chr3_49660930_G_C;chr3_49660930_G_A	PASS	1.97911e-05	1.09949e-05	909502	18	NM_003458.4	ENST00000296452	ENSG00000164061	protein_coding	BSN	missense_variant	0	8.037	0.058	tolerated(0.22)	benign(0.174)	NA	MISSENSE	A/P	3029	TRUE	FALSE	C	G	1.97911e-05	18	2.14458e-05	0.332181	0.56	0.568932	1.0325	0.30363	0.58	18
3:49660931:C:G	chr3	49660931	C	G	chr3_49660931_C_G	PASS	2.199e-06	8.79593e-06	909504	2	NM_003458.4	ENST00000296452	ENSG00000164061	protein_coding	BSN	missense_variant	0	7.203	0.052	tolerated(0.36)	benign(0.015)	NA	MISSENSE	A/G	3029	FALSE	FALSE	G	C	2.199e-06	2	2.38286e-06	0.0096879	0.92	0.940697	3.09732	0.0922415	0.76	2
3:49660938:G:A	chr3	49660938	G	A	chr3_49660938_G_T;chr3_49660938_G_A	PASS	1.0995e-06	6.59694e-06	909506	1	NM_003458.4	ENST00000296452	ENSG00000164061	protein_coding	BSN	synonymous_variant	0	2.997	NA	NA	NA	NA	SYN	Q	3031	TRUE	FALSE	A	G	1.0995e-06	1	1.19143e-06	0.000358291	0.98	-3.94777	4.38024	0.812284	0.37	1
3:49660938:G:T	chr3	49660938	G	T	chr3_49660938_G_T;chr3_49660938_G_A	PASS	5.49749e-06	6.59694e-06	909506	5	NM_003458.4	ENST00000296452	ENSG00000164061	protein_coding	BSN	missense_variant	0	15.44	0.071	tolerated(0.07)	benign(0.011)	NA	MISSENSE	Q/H	3031	TRUE	FALSE	T	G	5.49749e-06	5	5.95713e-06	0.00956476	0.92	-1.38232	1.95893	0.497942	0.48	5
3:49660942:G:A	chr3	49660942	G	A	chr3_49660942_G_A	PASS	6.59699e-06	6.59694e-06	909506	6	NM_003458.4	ENST00000296452	ENSG00000164061	protein_coding	BSN	missense_variant	0	0.929	0.021	tolerated(0.19)	benign(0.001)	NA	MISSENSE	V/M	3033	FALSE	FALSE	A	G	6.59699e-06	6	7.14856e-06	0.119735	0.73	-1.70894	1.78824	0.913277	0.34	6
3:49660943:T:C	chr3	49660943	T	C	chr3_49660943_T_C	PASS	5.49748e-06	4.39796e-06	909508	5	NM_003458.4	ENST00000296452	ENSG00000164061	protein_coding	BSN	missense_variant	1.54971e-05	1.87	0.072	tolerated(1)	benign(0)	NA	MISSENSE	V/A	3033	FALSE	FALSE	C	T	5.49748e-06	5	5.95712e-06	0.138214	0.71	-0.874815	1.95893	0.199432	0.66	5
3:49660948:T:C	chr3	49660948	T	C	chr3_49660948_T_C	PASS	1.0995e-06	8.79593e-06	909504	1	NM_003458.4	ENST00000296452	ENSG00000164061	protein_coding	BSN	missense_variant	0	16.58	0.053	tolerated(0.14)	benign(0.034)	NA	MISSENSE	F/L	3035	FALSE	FALSE	C	T	1.0995e-06	1	1.19143e-06	0.200098	0.65	-1.41394	4.38029	0.104197	0.75	1
3:49660950:C:A	chr3	49660950	C	A	chr3_49660950_C_A;chr3_49660950_C_T	PASS	1.0995e-05	6.59694e-06	909506	10	NM_003458.4	ENST00000296452	ENSG00000164061	protein_coding	BSN	missense_variant	1.54885e-05	15.39	0.059	tolerated(0.14)	benign(0.034)	NA	MISSENSE	F/L	3035	TRUE	FALSE	A	C	1.0995e-05	10	1.07228e-05	0.0510747	0.82	-0.499311	1.46011	0.116942	0.73	9
3:49660950:C:T	chr3	49660950	C	T	chr3_49660950_C_A;chr3_49660950_C_T	PASS	1.0995e-06	6.59694e-06	909506	1	NM_003458.4	ENST00000296452	ENSG00000164061	protein_coding	BSN	synonymous_variant	0	4.305	NA	NA	NA	NA	SYN	F	3035	TRUE	FALSE	T	C	1.0995e-06	1	1.19143e-06	0.0046587	0.95	4.50496	4.38037	1.0577	0.3	1
3:49660956:C:T	chr3	49660956	C	T	chr3_49660956_C_T	PASS	8.79598e-06	6.59694e-06	909506	8	NM_003458.4	ENST00000296452	ENSG00000164061	protein_coding	BSN	synonymous_variant	0	2.848	NA	NA	NA	NA	SYN	A	3037	FALSE	FALSE	T	C	8.79598e-06	8	9.53141e-06	2.79797	0.094	2.01073	1.54867	1.68573	0.19	8
3:49660962:C:T	chr3	49660962	C	T	chr3_49660962_C_T	PASS	2.199e-06	6.59694e-06	909506	2	NM_003458.4	ENST00000296452	ENSG00000164061	protein_coding	BSN	synonymous_variant	3.09761e-05	0.122	NA	NA	NA	NA	SYN	A	3039	FALSE	FALSE	T	C	2.199e-06	2	2.38285e-06	0.136076	0.71	-2.68169	3.09733	0.749621	0.39	2
3:49660963:G:A	chr3	49660963	G	A	chr3_49660963_G_A	PASS	5.4975e-06	8.79593e-06	909504	5	NM_003458.4	ENST00000296452	ENSG00000164061	protein_coding	BSN	missense_variant	0	6.693	0.025	tolerated(0.13)	benign(0.007)	NA	MISSENSE	A/T	3040	FALSE	FALSE	A	G	5.4975e-06	5	3.57429e-06	0.737677	0.39	1.31927	2.52894	0.27214	0.6	3
3:49660964:C:T	chr3	49660964	C	T	chr3_49660964_C_T	PASS	3.29849e-06	6.59694e-06	909506	3	NM_003458.4	ENST00000296452	ENSG00000164061	protein_coding	BSN	missense_variant	0	5.474	0.082	tolerated(0.09)	benign(0.003)	NA	MISSENSE	A/V	3040	FALSE	FALSE	T	C	3.29849e-06	3	3.57428e-06	1.20037	0.27	-3.41353	2.52928	1.82143	0.18	3
3:49660965:T:G	chr3	49660965	T	G	chr3_49660965_T_G	PASS	1.09949e-06	2.19898e-06	909510	1	NM_003458.4	ENST00000296452	ENSG00000164061	protein_coding	BSN	synonymous_variant	0	0.084	NA	NA	NA	NA	SYN	A	3040	FALSE	FALSE	G	T	1.09949e-06	1	1.19142e-06	0.722176	0.4	-2.38459	4.38027	0.296363	0.59	1
3:49660974:C:T	chr3	49660974	C	T	chr3_49660974_C_T	PASS	4.6179e-05	8.79593e-06	909504	42	NM_003458.4	ENST00000296452	ENSG00000164061	protein_coding	BSN	synonymous_variant	1.54933e-05	2.438	NA	NA	NA	NA	SYN	A	3043	FALSE	FALSE	T	C	4.6179e-05	42	4.76572e-05	1.95867	0.16	-0.85449	0.692612	1.52207	0.22	40
3:49660976:C:T	chr3	49660976	C	T	chr3_49660976_C_T	PASS	1.09951e-06	1.31939e-05	909500	1	NM_003458.4	ENST00000296452	ENSG00000164061	protein_coding	BSN	missense_variant	1.54904e-05	14.32	0.052	tolerated(0.14)	benign(0.001)	NA	MISSENSE	T/I	3044	FALSE	FALSE	T	C	1.09951e-06	1	1.19144e-06	0.716026	0.4	-2.02026	4.38029	0.212721	0.64	1
3:49660977:C:T	chr3	49660977	C	T	chr3_49660977_C_T	PASS	2.19901e-06	1.09949e-05	909502	2	NM_003458.4	ENST00000296452	ENSG00000164061	protein_coding	BSN	synonymous_variant	1.54904e-05	1.153	NA	NA	NA	NA	SYN	T	3044	FALSE	FALSE	T	C	2.19901e-06	2	1.19143e-06	2.29444	0.13	6.37802	4.38027	2.12017	0.15	1
3:49660979:C:A	chr3	49660979	C	A	chr3_49660979_C_A;chr3_49660979_C_G;chr3_49660979_C_T	PASS	3.84834e-05	3.07857e-05	909484	35	NM_003458.4	ENST00000296452	ENSG00000164061	protein_coding	BSN	missense_variant	3.09818e-05	17.86	0.043	deleterious(0.02)	benign(0.338)	NA	MISSENSE	P/H	3045	TRUE	FALSE	A	C	3.84834e-05	35	4.17009e-05	0.741299	0.39	-0.0280853	0.740436	0.00143874	0.97	35
3:49660979:C:G	chr3	49660979	C	G	chr3_49660979_C_A;chr3_49660979_C_G;chr3_49660979_C_T	PASS	2.0891e-05	3.07857e-05	909484	19	NM_003458.4	ENST00000296452	ENSG00000164061	protein_coding	BSN	missense_variant	0	17.27	0.028	deleterious(0)	benign(0.07)	NA	MISSENSE	P/R	3045	TRUE	FALSE	G	C	2.0891e-05	19	2.14462e-05	0.420966	0.52	0.19598	1.03247	0.0360305	0.85	18
3:49660979:C:T	chr3	49660979	C	T	chr3_49660979_C_A;chr3_49660979_C_G;chr3_49660979_C_T	PASS	5.49762e-06	3.07857e-05	909484	5	NM_003458.4	ENST00000296452	ENSG00000164061	protein_coding	BSN	missense_variant	0	17.74	0.044	deleterious(0.02)	benign(0)	NA	MISSENSE	P/L	3045	TRUE	FALSE	T	C	5.49762e-06	5	5.95727e-06	0.420696	0.52	0.321338	1.95892	0.0269087	0.87	5
3:49660980:C:G	chr3	49660980	C	G	chr3_49660980_C_G;chr3_49660980_C_T	PASS	0.000164927	1.75919e-05	909496	150	NM_003458.4	ENST00000296452	ENSG00000164061	protein_coding	BSN	synonymous_variant	0.000511247	1.395	NA	NA	NA	NA	SYN	P	3045	TRUE	FALSE	G	C	0.000164927	150	0.000170376	0.0246953	0.88	0.191655	0.366375	0.273646	0.6	143
3:49660980:C:T	chr3	49660980	C	T	chr3_49660980_C_G;chr3_49660980_C_T	PASS	6.37714e-05	1.53929e-05	909498	58	NM_003458.4	ENST00000296452	ENSG00000164061	protein_coding	BSN	synonymous_variant	4.6477e-05	1.692	NA	NA	NA	NA	SYN	P	3045	TRUE	FALSE	T	C	6.37714e-05	58	6.91032e-05	0.158518	0.69	0.322233	0.575213	0.313821	0.58	58
3:49660982:C:G	chr3	49660982	C	G	chr3_49660982_C_G	PASS	1.0995e-06	8.79593e-06	909504	1	NM_003458.4	ENST00000296452	ENSG00000164061	protein_coding	BSN	missense_variant	0	11.71	0.055	tolerated(0.06)	benign(0)	NA	MISSENSE	S/C	3046	FALSE	FALSE	G	C	1.0995e-06	1	1.19143e-06	5.01391	0.025	9.77141	4.38024	4.97643	0.026	1
3:49660994:C:CCTTCCAGCAGCCCCG	chr3	49660994	C	CCTTCCAGCAGCCCCG	chr3_49660994_C_T;chr3_49660994_C_CCTTCCAGCAGCCCCG	PASS	1.09951e-06	1.31939e-05	909500	1	NM_003458.4	ENST00000296452	ENSG00000164061	protein_coding	BSN	inframe_insertion	1.54899e-05	13.26	NA	NA	NA	NA	INFRAME	A/AFQQPR	3050	TRUE	TRUE	CCTTCCAGCAGCCCCG	C	1.09951e-06	1	1.19144e-06	1.21435	0.27	-4.30244	4.38026	0.964787	0.33	1
3:49660994:C:T	chr3	49660994	C	T	chr3_49660994_C_T;chr3_49660994_C_CCTTCCAGCAGCCCCG	PASS	6.597e-06	8.79593e-06	909504	6	NM_003458.4	ENST00000296452	ENSG00000164061	protein_coding	BSN	missense_variant	1.54899e-05	15.84	0.101	tolerated(0.07)	benign(0.001)	NA	MISSENSE	A/V	3050	TRUE	FALSE	T	C	6.597e-06	6	7.14858e-06	0.0369714	0.85	0.0780857	1.78824	0.00190673	0.97	6
3:49660998:C:T	chr3	49660998	C	T	chr3_49660998_C_T	PASS	5.49749e-06	6.59694e-06	909506	5	NM_003458.4	ENST00000296452	ENSG00000164061	protein_coding	BSN	synonymous_variant	1.54904e-05	5.443	NA	NA	NA	NA	SYN	F	3051	FALSE	FALSE	T	C	5.49749e-06	5	4.76571e-06	0.0168811	0.9	0.423807	2.19014	0.0374448	0.85	4
3:49660999:C:T	chr3	49660999	C	T	chr3_49660999_C_T	PASS	1.0995e-06	8.79593e-06	909504	1	NM_003458.4	ENST00000296452	ENSG00000164061	protein_coding	BSN	stop_gained	0	38	NA	NA	NA	HC	PTV	Q/*	3052	FALSE	FALSE	T	C	1.0995e-06	1	1.19143e-06	1.25506	0.26	7.98139	4.38026	3.32014	0.068	1
3:49661003:A:G	chr3	49661003	A	G	chr3_49661003_A_G	PASS	3.29849e-06	6.59694e-06	909506	3	NM_003458.4	ENST00000296452	ENSG00000164061	protein_coding	BSN	missense_variant	0	19.58	0.058	deleterious(0.03)	benign(0.006)	NA	MISSENSE	Q/R	3053	FALSE	FALSE	G	A	3.29849e-06	3	3.57428e-06	0.000709777	0.98	0.483703	2.52898	0.036582	0.85	3
3:49661008:C:T	chr3	49661008	C	T	chr3_49661008_C_T	PASS	7.69649e-06	6.59694e-06	909506	7	NM_003458.4	ENST00000296452	ENSG00000164061	protein_coding	BSN	missense_variant	3.09857e-05	21.1	0.064	tolerated(0.05)	benign(0.425)	NA	MISSENSE	R/C	3055	FALSE	FALSE	T	C	7.69649e-06	7	8.33999e-06	0.297534	0.59	-0.627948	1.65559	0.143861	0.7	7
3:49661009:G:A	chr3	49661009	G	A	chr3_49661009_G_A	PASS	6.59697e-06	4.39796e-06	909508	6	NM_003458.4	ENST00000296452	ENSG00000164061	protein_coding	BSN	missense_variant	0	19.6	0.071	deleterious(0.03)	benign(0.005)	NA	MISSENSE	R/H	3055	FALSE	FALSE	A	G	6.59697e-06	6	5.95712e-06	0.00281147	0.96	1.04257	1.95892	0.283254	0.59	5
3:49661012:T:A	chr3	49661012	T	A	chr3_49661012_T_A	PASS	4.39797e-06	2.19898e-06	909510	4	NM_003458.4	ENST00000296452	ENSG00000164061	protein_coding	BSN	missense_variant	0	16.49	0.085	tolerated(0.2)	benign(0.025)	NA	MISSENSE	F/Y	3056	FALSE	FALSE	A	T	4.39797e-06	4	4.76568e-06	0.28191	0.6	-1.49121	2.19019	0.463566	0.5	4
3:49661013:C:CGAA	chr3	49661013	C	CGAA	chr3_49661013_C_CGAA	PASS	1.0995e-06	6.59694e-06	909506	1	NM_003458.4	ENST00000296452	ENSG00000164061	protein_coding	BSN	inframe_insertion	0	11.95	NA	NA	NA	NA	INFRAME	-/E	3056-3057	FALSE	TRUE	CGAA	C	1.0995e-06	1	1.19143e-06	0.583577	0.44	-2.53311	4.38026	0.334432	0.56	1
3:49661015:A:G	chr3	49661015	A	G	chr3_49661015_A_G	PASS	1.09949e-06	2.19898e-06	909510	1	NM_003458.4	ENST00000296452	ENSG00000164061	protein_coding	BSN	missense_variant	0	8.316	0.051	tolerated(0.23)	benign(0.006)	NA	MISSENSE	Q/R	3057	FALSE	FALSE	G	A	1.09949e-06	1	1.19142e-06	7.53957	0.006	11.9943	4.38028	7.49802	0.0062	1
3:49661020:C:G	chr3	49661020	C	G	chr3_49661020_C_G;chr3_49661020_C_T	PASS	2.19899e-06	4.39796e-06	909508	2	NM_003458.4	ENST00000296452	ENSG00000164061	protein_coding	BSN	missense_variant	0	8.759	0.075	deleterious(0.04)	benign(0)	NA	MISSENSE	P/A	3059	TRUE	FALSE	G	C	2.19899e-06	2	2.38285e-06	0.724459	0.39	1.56424	3.09734	0.255052	0.61	2
3:49661021:C:A	chr3	49661021	C	A	chr3_49661021_C_A	PASS	1.09949e-06	2.19898e-06	909510	1	NM_003458.4	ENST00000296452	ENSG00000164061	protein_coding	BSN	missense_variant	0	8.212	0.064	tolerated(0.09)	benign(0.007)	NA	MISSENSE	P/Q	3059	FALSE	FALSE	A	C	1.09949e-06	1	1.19142e-06	0.135101	0.71	4.34727	4.38026	0.984995	0.32	1
3:49661027:C:T	chr3	49661027	C	T	chr3_49661027_C_A;chr3_49661027_C_T	PASS	1.09951e-06	1.31939e-05	909500	1	NM_003458.4	ENST00000296452	ENSG00000164061	protein_coding	BSN	missense_variant	0	16.52	0.099	deleterious(0.03)	benign(0)	NA	MISSENSE	P/L	3061	TRUE	FALSE	T	C	1.09951e-06	1	1.19144e-06	0.820882	0.36	-4.08717	4.38027	0.870653	0.35	1
3:49661030:A:G	chr3	49661030	A	G	chr3_49661030_A_G	PASS	7.69647e-06	4.39796e-06	909508	7	NM_003458.4	ENST00000296452	ENSG00000164061	protein_coding	BSN	missense_variant	0	19.34	0.101	deleterious(0.01)	benign(0.193)	NA	MISSENSE	Q/R	3062	FALSE	FALSE	G	A	7.69647e-06	7	5.95712e-06	0.161088	0.69	0.337255	1.95892	0.0296403	0.86	5
3:49661031:G:A	chr3	49661031	G	A	chr3_49661031_G_A	PASS	1.86914e-05	2.19898e-06	909510	17	NM_003458.4	ENST00000296452	ENSG00000164061	protein_coding	BSN	synonymous_variant	3.09857e-05	2.551	NA	NA	NA	NA	SYN	Q	3062	FALSE	FALSE	A	G	1.86914e-05	17	2.02542e-05	0.246092	0.62	-0.3862	1.06241	0.132141	0.72	17
3:49661034:T:C	chr3	49661034	T	C	chr3_49661034_T_C	PASS	1.09949e-06	2.19898e-06	909510	1	NM_003458.4	ENST00000296452	ENSG00000164061	protein_coding	BSN	synonymous_variant	0	0.452	NA	NA	NA	NA	SYN	Y	3063	FALSE	FALSE	C	T	1.09949e-06	1	1.19142e-06	0.185867	0.67	-2.59937	4.3803	0.35215	0.55	1
3:49661038:G:A	chr3	49661038	G	A	chr3_49661038_G_A;chr3_49661038_G_T	PASS	1.09949e-06	2.19898e-06	909510	1	NM_003458.4	ENST00000296452	ENSG00000164061	protein_coding	BSN	missense_variant	3.09914e-05	10.28	0.044	tolerated(0.22)	benign(0)	NA	MISSENSE	A/T	3065	TRUE	FALSE	A	G	1.09949e-06	1	1.19142e-06	0.460191	0.5	-1.89918	4.38029	0.187986	0.66	1
3:49661038:G:T	chr3	49661038	G	T	chr3_49661038_G_A;chr3_49661038_G_T	PASS	1.09949e-06	2.19898e-06	909510	1	NM_003458.4	ENST00000296452	ENSG00000164061	protein_coding	BSN	missense_variant	0	6.136	0.02	tolerated(0.57)	benign(0)	NA	MISSENSE	A/S	3065	TRUE	FALSE	T	G	1.09949e-06	1	1.19142e-06	0.152223	0.7	-2.24858	4.38024	0.263523	0.61	1
3:49661045:G:A	chr3	49661045	G	A	chr3_49661045_G_A	PASS	2.19899e-06	2.19898e-06	909510	2	NM_003458.4	ENST00000296452	ENSG00000164061	protein_coding	BSN	missense_variant	0	10.56	0.064	tolerated(0.08)	benign(0)	NA	MISSENSE	S/N	3067	FALSE	FALSE	A	G	2.19899e-06	2	2.38284e-06	0.290036	0.59	-2.53164	3.09735	0.668073	0.41	2
3:49661046:T:A	chr3	49661046	T	A	chr3_49661046_T_A	PASS	2.85868e-05	2.19898e-06	909510	26	NM_003458.4	ENST00000296452	ENSG00000164061	protein_coding	BSN	missense_variant	1.54943e-05	12.09	0.053	deleterious(0.01)	benign(0.023)	NA	MISSENSE	S/R	3067	FALSE	FALSE	A	T	2.85868e-05	26	3.09769e-05	1.36828	0.24	0.674963	0.859096	0.617273	0.43	26
3:49661047:G:T	chr3	49661047	G	T	chr3_49661047_G_T	PASS	1.09949e-06	2.19898e-06	909510	1	NM_003458.4	ENST00000296452	ENSG00000164061	protein_coding	BSN	missense_variant	0	13.41	0.079	deleterious(0.02)	benign(0.174)	NA	MISSENSE	G/C	3068	FALSE	FALSE	T	G	1.09949e-06	1	1.19142e-06	0.803195	0.37	0.737786	4.38025	0.0283702	0.87	1
3:49661052:G:C	chr3	49661052	G	C	chr3_49661052_G_T;chr3_49661052_G_C	PASS	1.09949e-06	2.19898e-06	909510	1	NM_003458.4	ENST00000296452	ENSG00000164061	protein_coding	BSN	synonymous_variant	0	3.669	NA	NA	NA	NA	SYN	G	3069	TRUE	FALSE	C	G	1.09949e-06	1	1.19142e-06	2.25457	0.13	-4.15721	4.38027	0.900749	0.34	1
3:49661052:G:T	chr3	49661052	G	T	chr3_49661052_G_T;chr3_49661052_G_C	PASS	9.89544e-06	2.19898e-06	909510	9	NM_003458.4	ENST00000296452	ENSG00000164061	protein_coding	BSN	synonymous_variant	4.64742e-05	3.526	NA	NA	NA	NA	SYN	G	3069	TRUE	FALSE	T	G	9.89544e-06	9	9.53137e-06	0.438252	0.51	1.00513	1.54937	0.420854	0.52	8
3:49661055:A:C	chr3	49661055	A	C	chr3_49661055_A_C	PASS	2.74874e-05	4.39796e-06	909508	25	NM_003458.4	ENST00000296452	ENSG00000164061	protein_coding	BSN	synonymous_variant	1.54962e-05	3.267	NA	NA	NA	NA	SYN	P	3070	FALSE	FALSE	C	A	2.74874e-05	25	2.97855e-05	2.44805	0.12	1.18384	0.876098	1.8259	0.18	25
3:49661056:A:C	chr3	49661056	A	C	chr3_49661056_A_T;chr3_49661056_A_C	PASS	2.19899e-06	2.19898e-06	909510	2	NM_003458.4	ENST00000296452	ENSG00000164061	protein_coding	BSN	missense_variant	0	7.718	0.118	tolerated(0.05)	benign(0.276)	NA	MISSENSE	T/P	3071	TRUE	FALSE	C	A	2.19899e-06	2	2.38284e-06	0.411646	0.52	-0.853901	3.09731	0.0760056	0.78	2
3:49661059:C:A	chr3	49661059	C	A	chr3_49661059_C_A	PASS	1.09949e-06	2.19898e-06	909510	1	NM_003458.4	ENST00000296452	ENSG00000164061	protein_coding	BSN	missense_variant	0	22.2	0.051	deleterious(0.01)	benign(0.07)	NA	MISSENSE	Q/K	3072	FALSE	FALSE	A	C	1.09949e-06	1	1.19142e-06	0.0703742	0.79	-1.85629	4.38024	0.179596	0.67	1
3:49661064:C:T	chr3	49661064	C	T	chr3_49661064_C_T	PASS	3.29849e-06	4.39796e-06	909508	3	NM_003458.4	ENST00000296452	ENSG00000164061	protein_coding	BSN	synonymous_variant	4.64742e-05	0.043	NA	NA	NA	NA	SYN	N	3073	FALSE	FALSE	T	C	3.29849e-06	3	2.38285e-06	0.178764	0.67	0.0432123	3.09731	0.000194646	0.99	2
3:49661065:G:A	chr3	49661065	G	A	chr3_49661065_G_A	PASS	0.000161627	8.79593e-06	909504	147	NM_003458.4	ENST00000296452	ENSG00000164061	protein_coding	BSN	missense_variant	1.54923e-05	19.16	0.03	tolerated(0.27)	benign(0.026)	NA	MISSENSE	G/R	3074	FALSE	FALSE	A	G	0.000161627	147	1.19143e-05	1.95603	0.16	-0.838962	1.38527	0.366789	0.54	10
3:49661074:G:A	chr3	49661074	G	A	chr3_49661074_G_A	PASS	1.10904e-06	0.00861121	901680	1	NM_003458.4	ENST00000296452	ENSG00000164061	protein_coding	BSN	missense_variant	0	16.44	0.037	tolerated(0.29)	benign(0.023)	NA	MISSENSE	A/T	3077	FALSE	FALSE	A	G	1.10904e-06	1	1.20179e-06	0.63313	0.43	0.378353	4.38077	0.00745921	0.93	1
3:49661078:A:T	chr3	49661078	A	T	chr3_49661078_A_T	PASS	1.11595e-06	0.014753	896094	1	NM_003458.4	ENST00000296452	ENSG00000164061	protein_coding	BSN	missense_variant	0	14.84	0.094	tolerated(0.21)	benign(0.015)	NA	MISSENSE	H/L	3078	FALSE	FALSE	T	A	1.11595e-06	1	1.20925e-06	0.30947	0.58	-2.50669	4.38027	0.327491	0.57	1
3:49661086:C:T	chr3	49661086	C	T	chr3_49661086_C_T	PASS	1.09949e-06	2.19898e-06	909510	1	NM_003458.4	ENST00000296452	ENSG00000164061	protein_coding	BSN	missense_variant	0	7.191	0.046	tolerated(0.34)	benign(0.009)	NA	MISSENSE	P/S	3081	FALSE	FALSE	T	C	1.09949e-06	1	1.19142e-06	6.77863	0.0092	14.067	4.38027	10.3134	0.0013	1
3:49661091:C:T	chr3	49661091	C	T	chr3_49661091_C_T	PASS	0.00548925	0.000507965	909050	4990	NM_003458.4	ENST00000296452	ENSG00000164061	protein_coding	BSN	synonymous_variant	0.00563886	1.756	NA	NA	NA	NA	SYN	T	3082	FALSE	FALSE	T	C	0.00548925	4990	0.00580395	0.426984	0.51	0.0417186	0.062759	0.441883	0.51	4871
3:49661100:C:A	chr3	49661100	C	A	chr3_49661100_C_A;chr3_49661100_C_T	PASS	1.09952e-05	2.85868e-05	909486	10	NM_003458.4	ENST00000296452	ENSG00000164061	protein_coding	BSN	synonymous_variant	3.11653e-05	0.455	NA	NA	NA	NA	SYN	G	3085	TRUE	FALSE	A	C	1.09952e-05	10	1.19145e-05	0.0256606	0.87	0.145756	1.38524	0.0110713	0.92	10
3:49661108:C:A	chr3	49661108	C	A	chr3_49661108_C_T;chr3_49661108_C_A;chr3_49661108_C_G	PASS	1.09952e-06	2.63878e-05	909488	1	NM_003458.4	ENST00000296452	ENSG00000164061	protein_coding	BSN	missense_variant	0	7.792	0.048	tolerated(0.11)	benign(0.121)	NA	MISSENSE	T/K	3088	TRUE	FALSE	A	C	1.09952e-06	1	1.19145e-06	0.153146	0.7	-3.80857	4.38023	0.756012	0.38	1
3:49661108:C:G	chr3	49661108	C	G	chr3_49661108_C_T;chr3_49661108_C_A;chr3_49661108_C_G	PASS	1.09952e-06	2.63878e-05	909488	1	NM_003458.4	ENST00000296452	ENSG00000164061	protein_coding	BSN	missense_variant	0	7.538	0.101	tolerated(0.13)	benign(0.238)	NA	MISSENSE	T/R	3088	TRUE	FALSE	G	C	1.09952e-06	1	1.19145e-06	1.05683	0.3	6.97718	4.38044	2.53702	0.11	1
3:49661108:C:T	chr3	49661108	C	T	chr3_49661108_C_T;chr3_49661108_C_A;chr3_49661108_C_G	PASS	0.000504681	2.85868e-05	909486	459	NM_003458.4	ENST00000296452	ENSG00000164061	protein_coding	BSN	missense_variant	0.000264509	7.618	0.015	tolerated(0.1)	benign(0.015)	NA	MISSENSE	T/M	3088	TRUE	FALSE	T	C	0.000504681	459	0.000533772	0.145493	0.7	0.256795	0.20662	1.54464	0.21	448
3:49661109:G:A	chr3	49661109	G	A	chr3_49661109_G_A	PASS	3.74874e-05	0.00279271	906972	34	NM_003458.4	ENST00000296452	ENSG00000164061	protein_coding	BSN	synonymous_variant	3.12891e-05	0.003	NA	NA	NA	NA	SYN	T	3088	FALSE	FALSE	A	G	3.74874e-05	34	2.62844e-05	0.0745637	0.78	0.259516	0.933919	0.0772162	0.78	22
3:49661110:T:C	chr3	49661110	T	C	chr3_49661110_T_C	PASS	9.89707e-05	0.000167123	909360	90	NM_003458.4	ENST00000296452	ENSG00000164061	protein_coding	BSN	missense_variant	0.000124123	23.6	0.142	deleterious(0)	possibly_damaging(0.896)	NA	MISSENSE	Y/H	3089	FALSE	FALSE	C	T	9.89707e-05	90	7.50729e-05	0.00399072	0.95	-0.230557	0.551926	0.1745	0.68	63
3:49661124:C:A	chr3	49661124	C	A	chr3_49661124_C_A	PASS	1.86914e-05	4.39796e-06	909508	17	NM_003458.4	ENST00000296452	ENSG00000164061	protein_coding	BSN	synonymous_variant	0	0.974	NA	NA	NA	NA	SYN	A	3093	FALSE	FALSE	A	C	1.86914e-05	17	2.02542e-05	1.0066	0.32	1.42092	1.06239	1.78882	0.18	17
3:49661131:C:T	chr3	49661131	C	T	chr3_49661131_C_T	PASS	1.09949e-06	2.19898e-06	909510	1	NM_003458.4	ENST00000296452	ENSG00000164061	protein_coding	BSN	missense_variant	0	8.244	0.127	tolerated(0.16)	benign(0.006)	NA	MISSENSE	P/S	3096	FALSE	FALSE	T	C	1.09949e-06	1	1.19142e-06	0.746444	0.39	4.70015	4.38024	1.1514	0.28	1
3:49661132:C:T	chr3	49661132	C	T	chr3_49661132_C_T	PASS	2.19899e-06	2.19898e-06	909510	2	NM_003458.4	ENST00000296452	ENSG00000164061	protein_coding	BSN	missense_variant	0	19.88	0.096	deleterious(0.01)	benign(0.036)	NA	MISSENSE	P/L	3096	FALSE	FALSE	T	C	2.19899e-06	2	2.38284e-06	0.734342	0.39	2.81471	3.0974	0.825794	0.36	2
3:49661137:G:A	chr3	49661137	G	A	chr3_49661137_G_A	PASS	7.69645e-06	2.19898e-06	909510	7	NM_003458.4	ENST00000296452	ENSG00000164061	protein_coding	BSN	missense_variant	0	0.101	0.041	tolerated(1)	benign(0)	NA	MISSENSE	A/T	3098	FALSE	FALSE	A	G	7.69645e-06	7	7.14852e-06	0.51106	0.47	1.72075	1.78825	0.925926	0.34	6
3:49661139:C:T	chr3	49661139	C	T	chr3_49661139_C_T	PASS	1.09949e-06	2.19898e-06	909510	1	NM_003458.4	ENST00000296452	ENSG00000164061	protein_coding	BSN	synonymous_variant	1.55072e-05	2.717	NA	NA	NA	NA	SYN	A	3098	FALSE	FALSE	T	C	1.09949e-06	1	1.19142e-06	0.965572	0.33	-4.44278	4.38028	1.02874	0.31	1
3:49661146:C:T	chr3	49661146	C	T	chr3_49661146_C_T	PASS	2.19899e-06	2.19898e-06	909510	2	NM_003458.4	ENST00000296452	ENSG00000164061	protein_coding	BSN	missense_variant	0	8.606	0.042	tolerated(0.08)	benign(0.007)	NA	MISSENSE	P/S	3101	FALSE	FALSE	T	C	2.19899e-06	2	1.19142e-06	2.89192	0.089	4.99097	4.38023	1.2983	0.25	1
3:49661147:C:T	chr3	49661147	C	T	chr3_49661147_C_T	PASS	0.000358437	8.79593e-06	909504	326	NM_003458.4	ENST00000296452	ENSG00000164061	protein_coding	BSN	missense_variant	0.000139479	20.6	0.09	deleterious(0.02)	benign(0.116)	NA	MISSENSE	P/L	3101	FALSE	FALSE	T	C	0.000358437	326	0.000381257	0.279679	0.6	0.15371	0.244975	0.393695	0.53	320
3:49661152:G:A	chr3	49661152	G	A	chr3_49661152_G_A	PASS	4.39797e-06	2.19898e-06	909510	4	NM_003458.4	ENST00000296452	ENSG00000164061	protein_coding	BSN	missense_variant	0	23.5	0.079	deleterious(0.03)	benign(0.321)	NA	MISSENSE	E/K	3103	FALSE	FALSE	A	G	4.39797e-06	4	4.76568e-06	3.62664	0.057	-3.66429	2.19012	2.79925	0.094	4
3:49661156:C:G	chr3	49661156	C	G	chr3_49661156_C_G	PASS	7.69645e-06	2.19898e-06	909510	7	NM_003458.4	ENST00000296452	ENSG00000164061	protein_coding	BSN	missense_variant	0	19.27	0.071	tolerated(0.26)	benign(0.23)	NA	MISSENSE	P/R	3104	FALSE	FALSE	G	C	7.69645e-06	7	8.33995e-06	0.012103	0.91	0.581221	1.65561	0.123244	0.73	7
3:49661176:G:A	chr3	49661176	G	A	chr3_49661176_G_A	PASS	1.09949e-06	2.19898e-06	909510	1	NM_003458.4	ENST00000296452	ENSG00000164061	protein_coding	BSN	missense_variant	0	8.402	0.085	tolerated(0.16)	benign(0)	NA	MISSENSE	A/T	3111	FALSE	FALSE	A	G	1.09949e-06	1	1.19142e-06	0.804399	0.37	-3.54915	4.38026	0.656522	0.42	1
3:49661182:C:A	chr3	49661182	C	A	chr3_49661182_C_T;chr3_49661182_C_A	PASS	1.09949e-06	2.19898e-06	909510	1	NM_003458.4	ENST00000296452	ENSG00000164061	protein_coding	BSN	missense_variant	0	16.72	0.023	tolerated(0.2)	benign(0.065)	NA	MISSENSE	R/S	3113	TRUE	FALSE	A	C	1.09949e-06	1	1.19142e-06	0.0262079	0.87	-0.754461	4.38027	0.029667	0.86	1
3:49661182:C:T	chr3	49661182	C	T	chr3_49661182_C_T;chr3_49661182_C_A	PASS	2.19899e-06	2.19898e-06	909510	2	NM_003458.4	ENST00000296452	ENSG00000164061	protein_coding	BSN	missense_variant	0	19.51	0.036	tolerated(0.14)	benign(0.003)	NA	MISSENSE	R/C	3113	TRUE	FALSE	T	C	2.19899e-06	2	1.19142e-06	0.115787	0.73	-4.43452	4.38025	1.02493	0.31	1
3:49661183:G:T	chr3	49661183	G	T	chr3_49661183_G_T	PASS	1.09949e-06	2.19898e-06	909510	1	NM_003458.4	ENST00000296452	ENSG00000164061	protein_coding	BSN	missense_variant	0	5.118	0.091	tolerated(0.31)	benign(0.044)	NA	MISSENSE	R/L	3113	FALSE	FALSE	T	G	1.09949e-06	1	1.19142e-06	1.00856	0.32	-3.65618	4.38032	0.696699	0.4	1
3:49661184:C:G	chr3	49661184	C	G	chr3_49661184_C_G;chr3_49661184_C_T	PASS	1.86914e-05	2.19898e-06	909510	17	NM_003458.4	ENST00000296452	ENSG00000164061	protein_coding	BSN	synonymous_variant	0	0.206	NA	NA	NA	NA	SYN	R	3113	TRUE	FALSE	G	C	1.86914e-05	17	1.90627e-05	0.40278	0.53	-0.246709	1.09509	0.0507538	0.82	16
3:49661184:C:T	chr3	49661184	C	T	chr3_49661184_C_G;chr3_49661184_C_T	PASS	5.49747e-06	2.19898e-06	909510	5	NM_003458.4	ENST00000296452	ENSG00000164061	protein_coding	BSN	synonymous_variant	6.1954e-05	0.252	NA	NA	NA	NA	SYN	R	3113	TRUE	FALSE	T	C	5.49747e-06	5	5.9571e-06	0.250823	0.62	-1.11441	1.95911	0.323573	0.57	5
3:49661193:C:T	chr3	49661193	C	T	chr3_49661193_C_T	PASS	7.69645e-06	2.19898e-06	909510	7	NM_003458.4	ENST00000296452	ENSG00000164061	protein_coding	BSN	synonymous_variant	0	6.055	NA	NA	NA	NA	SYN	G	3116	FALSE	FALSE	T	C	7.69645e-06	7	8.33995e-06	0.245097	0.62	0.487588	1.6556	0.086735	0.77	7
3:49661195:A:G	chr3	49661195	A	G	chr3_49661195_A_G	PASS	2.19899e-06	2.19898e-06	909510	2	NM_003458.4	ENST00000296452	ENSG00000164061	protein_coding	BSN	missense_variant	0	14.18	0.121	tolerated(0.2)	benign(0)	NA	MISSENSE	H/R	3117	FALSE	FALSE	G	A	2.19899e-06	2	2.38284e-06	2.94543	0.086	-5.03287	3.09731	2.64035	0.1	2
3:49661203:G:A	chr3	49661203	G	A	chr3_49661203_G_A	PASS	3.29848e-06	2.19898e-06	909510	3	NM_003458.4	ENST00000296452	ENSG00000164061	protein_coding	BSN	missense_variant	0	16.85	0.038	tolerated(0.36)	benign(0.001)	NA	MISSENSE	G/S	3120	FALSE	FALSE	A	G	3.29848e-06	3	3.57426e-06	0.104263	0.75	0.64499	2.52902	0.0650429	0.8	3
3:49661207:A:G	chr3	49661207	A	G	chr3_49661207_A_G	PASS	1.09949e-06	2.19898e-06	909510	1	NM_003458.4	ENST00000296452	ENSG00000164061	protein_coding	BSN	missense_variant	0	9.964	0.073	tolerated(0.08)	benign(0.001)	NA	MISSENSE	Q/R	3121	FALSE	FALSE	G	A	1.09949e-06	1	1.19142e-06	0.204293	0.65	-1.64058	4.38028	0.140279	0.71	1
3:49661211:A:T	chr3	49661211	A	T	chr3_49661211_A_T	PASS	1.09949e-06	2.19898e-06	909510	1	NM_003458.4	ENST00000296452	ENSG00000164061	protein_coding	BSN	synonymous_variant	0	1.892	NA	NA	NA	NA	SYN	T	3122	FALSE	FALSE	T	A	1.09949e-06	1	1.19142e-06	0.828668	0.36	-5.51429	4.38031	1.58478	0.21	1
3:49661212:C:T	chr3	49661212	C	T	chr3_49661212_C_T	PASS	3.51837e-05	0	909512	32	NM_003458.4	ENST00000296452	ENSG00000164061	protein_coding	BSN	missense_variant	0	13.96	0.068	tolerated(0.08)	benign(0.001)	NA	MISSENSE	P/S	3123	FALSE	FALSE	T	C	3.51837e-05	32	3.81254e-05	0.418239	0.52	-0.296852	0.774377	0.146952	0.7	32
3:49661214:C:T	chr3	49661214	C	T	chr3_49661214_C_T	PASS	1.09949e-06	0	909512	1	NM_003458.4	ENST00000296452	ENSG00000164061	protein_coding	BSN	synonymous_variant	0	5.684	NA	NA	NA	NA	SYN	P	3123	FALSE	FALSE	T	C	1.09949e-06	1	1.19142e-06	0.0340053	0.85	2.70749	4.38088	0.381954	0.54	1
3:49661216:T:C	chr3	49661216	T	C	chr3_49661216_T_C	PASS	1.86913e-05	0	909512	17	NM_003458.4	ENST00000296452	ENSG00000164061	protein_coding	BSN	missense_variant	0	17.7	0.079	tolerated(0.57)	benign(0.001)	NA	MISSENSE	M/T	3124	FALSE	FALSE	C	T	1.86913e-05	17	1.90627e-05	0.00952749	0.92	0.924683	1.09509	0.71299	0.4	16
3:49661218:C:T	chr3	49661218	C	T	chr3_49661218_C_T	PASS	2.19898e-06	0	909512	2	NM_003458.4	ENST00000296452	ENSG00000164061	protein_coding	BSN	missense_variant	0	21.2	0.085	deleterious(0.01)	benign(0.006)	NA	MISSENSE	P/S	3125	FALSE	FALSE	T	C	2.19898e-06	2	2.38284e-06	0.345408	0.56	2.42487	3.0973	0.612929	0.43	2
3:49661221:A:G	chr3	49661221	A	G	chr3_49661221_A_G	PASS	5.49745e-06	0	909512	5	NM_003458.4	ENST00000296452	ENSG00000164061	protein_coding	BSN	missense_variant	0	13.46	0.076	tolerated(0.35)	benign(0)	NA	MISSENSE	T/A	3126	FALSE	FALSE	G	A	5.49745e-06	5	3.57425e-06	3.0589	0.08	-5.64917	2.52893	4.98992	0.025	3
3:49661225:C:T	chr3	49661225	C	T	chr3_49661225_C_T	PASS	5.49745e-06	0	909512	5	NM_003458.4	ENST00000296452	ENSG00000164061	protein_coding	BSN	missense_variant	0	21.3	0.042	tolerated(0.11)	benign(0.113)	NA	MISSENSE	T/I	3127	FALSE	FALSE	T	C	5.49745e-06	5	5.95709e-06	0.00375945	0.95	-0.579942	1.95891	0.087648	0.77	5
3:49661229:G:C	chr3	49661229	G	C	chr3_49661229_G_C	PASS	2.19898e-06	0	909512	2	NM_003458.4	ENST00000296452	ENSG00000164061	protein_coding	BSN	missense_variant	1.54856e-05	23.5	0.138	deleterious(0.04)	probably_damaging(0.921)	NA	MISSENSE	Q/H	3128	FALSE	FALSE	C	G	2.19898e-06	2	2.38284e-06	0.0129619	0.91	-0.0120121	3.09732	1.50405e-05	1	2
3:49661232:C:A	chr3	49661232	C	A	chr3_49661232_C_A	PASS	1.09949e-06	0	909512	1	NM_003458.4	ENST00000296452	ENSG00000164061	protein_coding	BSN	missense_variant	0	18.19	0.034	deleterious(0.03)	benign(0.006)	NA	MISSENSE	S/R	3129	FALSE	FALSE	A	C	1.09949e-06	1	1.19142e-06	0.517429	0.47	-3.564	4.38024	0.662035	0.42	1
3:49661236:C:T	chr3	49661236	C	T	chr3_49661236_C_T	PASS	8.79593e-06	0	909512	8	NM_003458.4	ENST00000296452	ENSG00000164061	protein_coding	BSN	missense_variant	0	17.81	0.053	tolerated(0.67)	benign(0.143)	NA	MISSENSE	L/F	3131	FALSE	FALSE	T	C	8.79593e-06	8	9.53134e-06	0.671251	0.41	0.619947	1.54868	0.160246	0.69	8
3:49661238:T:G	chr3	49661238	T	G	chr3_49661238_T_G	PASS	3.29847e-06	0	909512	3	NM_003458.4	ENST00000296452	ENSG00000164061	protein_coding	BSN	synonymous_variant	0	6.15	NA	NA	NA	NA	SYN	L	3131	FALSE	FALSE	G	T	3.29847e-06	3	3.57425e-06	3.1449	0.076	4.50349	2.52896	3.17113	0.075	3
3:49661240:T:A	chr3	49661240	T	A	chr3_49661240_T_A	PASS	3.29847e-06	0	909512	3	NM_003458.4	ENST00000296452	ENSG00000164061	protein_coding	BSN	missense_variant	0	6.388	0.055	tolerated(1)	benign(0)	NA	MISSENSE	F/Y	3132	FALSE	FALSE	A	T	3.29847e-06	3	3.57425e-06	0.1395	0.71	-2.13458	2.5293	0.712237	0.4	3
3:49661245:G:T	chr3	49661245	G	T	chr3_49661245_G_T	PASS	2.19898e-06	0	909512	2	NM_003458.4	ENST00000296452	ENSG00000164061	protein_coding	BSN	missense_variant	0	9.285	0.092	tolerated(0.61)	benign(0.055)	NA	MISSENSE	V/F	3134	FALSE	FALSE	T	G	2.19898e-06	2	2.38284e-06	3.4483	0.063	6.12784	3.09732	3.9142	0.048	2
3:49661247:C:G	chr3	49661247	C	G	chr3_49661247_C_G	PASS	1.09949e-06	0	909512	1	NM_003458.4	ENST00000296452	ENSG00000164061	protein_coding	BSN	synonymous_variant	0	0.365	NA	NA	NA	NA	SYN	V	3134	FALSE	FALSE	G	C	1.09949e-06	1	1.19142e-06	0.879668	0.35	6.22608	4.38029	2.02034	0.16	1
3:49661248:C:A	chr3	49661248	C	A	chr3_49661248_C_A	PASS	0.000510173	1.75919e-05	909496	464	NM_003458.4	ENST00000296452	ENSG00000164061	protein_coding	BSN	missense_variant	0.000402589	6.719	0.067	tolerated(0.07)	benign(0.001)	NA	MISSENSE	P/T	3135	FALSE	FALSE	A	C	0.000510173	464	0.00053853	3.08031	0.079	0.279076	0.206174	1.83222	0.18	452
3:49661250:C:T	chr3	49661250	C	T	chr3_49661250_C_T	PASS	4.83777e-05	2.19898e-06	909510	44	NM_003458.4	ENST00000296452	ENSG00000164061	protein_coding	BSN	synonymous_variant	1.54851e-05	0.013	NA	NA	NA	NA	SYN	P	3135	FALSE	FALSE	T	C	4.83777e-05	44	4.28911e-05	5.7583	0.016	2.19068	0.730095	9.00322	0.0027	36
3:49661251:G:A	chr3	49661251	G	A	chr3_49661251_G_A	PASS	0.000101153	2.19898e-06	909510	92	NM_003458.4	ENST00000296452	ENSG00000164061	protein_coding	BSN	missense_variant	1.54851e-05	6.71	0.061	tolerated(0.1)	benign(0.024)	NA	MISSENSE	A/T	3136	FALSE	FALSE	A	G	0.000101153	92	0.000109611	1.03289	0.31	-0.375384	0.456762	0.675416	0.41	92
3:49661260:C:T	chr3	49661260	C	T	chr3_49661260_C_T	PASS	3.07857e-05	0	909512	28	NM_003458.4	ENST00000296452	ENSG00000164061	protein_coding	BSN	missense_variant	3.09684e-05	18.33	0.089	tolerated(0.19)	benign(0.425)	NA	MISSENSE	R/C	3139	FALSE	FALSE	T	C	3.07857e-05	28	3.33597e-05	0.273086	0.6	-0.493192	0.827825	0.35494	0.55	28
3:49661261:G:A	chr3	49661261	G	A	chr3_49661261_G_A	PASS	2.19898e-05	0	909512	20	NM_003458.4	ENST00000296452	ENSG00000164061	protein_coding	BSN	missense_variant	1.54866e-05	7.205	0.012	tolerated(0.81)	benign(0)	NA	MISSENSE	R/H	3139	FALSE	FALSE	A	G	2.19898e-05	20	1.07228e-05	4.16356	0.041	2.05329	1.46009	1.97761	0.16	9
3:49661262:T:C	chr3	49661262	T	C	chr3_49661262_T_C	PASS	0.000212203	4.39796e-06	909508	193	NM_003458.4	ENST00000296452	ENSG00000164061	protein_coding	BSN	synonymous_variant	9.29051e-05	0.764	NA	NA	NA	NA	SYN	R	3139	FALSE	FALSE	C	T	0.000212203	193	3.57425e-06	0.15288	0.7	-1.93634	2.52898	0.586238	0.44	3
3:49661263:G:C	chr3	49661263	G	C	chr3_49661263_G_C	PASS	1.09949e-06	0	909512	1	NM_003458.4	ENST00000296452	ENSG00000164061	protein_coding	BSN	missense_variant	0	9.949	0.102	tolerated(0.09)	benign(0.143)	NA	MISSENSE	A/P	3140	FALSE	FALSE	C	G	1.09949e-06	1	1.19142e-06	0.560537	0.45	-4.33636	4.38025	0.980061	0.32	1
3:49661267:C:T	chr3	49661267	C	T	chr3_49661267_C_T	PASS	2.19898e-06	0	909512	2	NM_003458.4	ENST00000296452	ENSG00000164061	protein_coding	BSN	missense_variant	0	3.14	0.069	tolerated(0.76)	benign(0)	NA	MISSENSE	P/L	3141	FALSE	FALSE	T	C	2.19898e-06	2	2.38284e-06	0.741161	0.39	-3.0852	3.0973	0.992205	0.32	2
3:49661270:T:A	chr3	49661270	T	A	chr3_49661270_T_A	PASS	1.09949e-06	0	909512	1	NM_003458.4	ENST00000296452	ENSG00000164061	protein_coding	BSN	missense_variant	0	6.141	0.065	tolerated(0.57)	benign(0.01)	NA	MISSENSE	L/Q	3142	FALSE	FALSE	A	T	1.09949e-06	1	1.19142e-06	0.324138	0.57	3.20422	4.3804	0.535078	0.46	1
3:49661281:C:T	chr3	49661281	C	T	chr3_49661281_C_T	PASS	7.69647e-06	4.39796e-06	909508	7	NM_003458.4	ENST00000296452	ENSG00000164061	protein_coding	BSN	missense_variant	0	22.6	0.14	deleterious(0)	benign(0.076)	NA	MISSENSE	R/C	3146	FALSE	FALSE	T	C	7.69647e-06	7	3.57427e-06	0.0509663	0.82	-0.0738063	2.529	0.000851704	0.98	3
3:49661282:G:A	chr3	49661282	G	A	chr3_49661282_G_A	PASS	3.73828e-05	4.39796e-06	909508	34	NM_003458.4	ENST00000296452	ENSG00000164061	protein_coding	BSN	missense_variant	6.19521e-05	24.3	0.367	deleterious(0.02)	probably_damaging(0.926)	NA	MISSENSE	R/H	3146	FALSE	FALSE	A	G	3.73828e-05	34	4.05084e-05	2.09951	0.15	-0.693748	0.751249	0.852778	0.36	34
3:49661283:C:T	chr3	49661283	C	T	chr3_49661283_C_T	PASS	2.19899e-06	4.39796e-06	909508	2	NM_003458.4	ENST00000296452	ENSG00000164061	protein_coding	BSN	synonymous_variant	0	1.67	NA	NA	NA	NA	SYN	R	3146	FALSE	FALSE	T	C	2.19899e-06	2	2.38285e-06	0.275427	0.6	0.140717	3.09731	0.00206407	0.96	2
3:49661286:G:A	chr3	49661286	G	A	chr3_49661286_G_A	PASS	3.29849e-06	4.39796e-06	909508	3	NM_003458.4	ENST00000296452	ENSG00000164061	protein_coding	BSN	synonymous_variant	3.09684e-05	3.299	NA	NA	NA	NA	SYN	Q	3147	FALSE	FALSE	A	G	3.29849e-06	3	1.19142e-06	1.02699	0.31	-2.55839	4.38031	0.341133	0.56	1
3:49661287:A:C	chr3	49661287	A	C	chr3_49661287_A_C	PASS	1.0995e-06	4.39796e-06	909508	1	NM_003458.4	ENST00000296452	ENSG00000164061	protein_coding	BSN	missense_variant	0	24.6	0.358	deleterious(0.01)	probably_damaging(0.963)	NA	MISSENSE	T/P	3148	FALSE	FALSE	C	A	1.0995e-06	1	1.19142e-06	0.813659	0.37	-3.0081	4.38029	0.471606	0.49	1
3:49661290:T:A	chr3	49661290	T	A	chr3_49661290_T_A	PASS	8.13627e-05	4.39796e-06	909508	74	NM_003458.4	ENST00000296452	ENSG00000164061	protein_coding	BSN	missense_variant	6.1954e-05	15.55	0.118	tolerated(0.35)	benign(0.056)	NA	MISSENSE	S/T	3149	FALSE	FALSE	A	T	8.13627e-05	74	8.45911e-05	2.81718	0.093	-0.661736	0.519893	1.6201	0.2	71
3:49661291:C:T	chr3	49661291	C	T	chr3_49661291_C_T	PASS	1.20945e-05	4.39796e-06	909508	11	NM_003458.4	ENST00000296452	ENSG00000164061	protein_coding	BSN	missense_variant	0	23.8	0.186	deleterious(0.01)	possibly_damaging(0.485)	NA	MISSENSE	S/L	3149	FALSE	FALSE	T	C	1.20945e-05	11	8.33997e-06	1.29372	0.26	-2.06759	1.65561	1.5596	0.21	7
3:49661292:G:A	chr3	49661292	G	A	chr3_49661292_G_A	PASS	5.49748e-06	4.39796e-06	909508	5	NM_003458.4	ENST00000296452	ENSG00000164061	protein_coding	BSN	synonymous_variant	0	0.497	NA	NA	NA	NA	SYN	S	3149	FALSE	FALSE	A	G	5.49748e-06	5	2.38285e-06	0.0998735	0.75	2.02095	3.09733	0.425732	0.51	2
3:49661293:C:T	chr3	49661293	C	T	chr3_49661293_C_T	PASS	1.0995e-06	4.39796e-06	909508	1	NM_003458.4	ENST00000296452	ENSG00000164061	protein_coding	BSN	synonymous_variant	0	4.319	NA	NA	NA	NA	SYN	L	3150	FALSE	FALSE	T	C	1.0995e-06	1	1.19142e-06	0.383651	0.54	-4.81114	4.38025	1.20642	0.27	1
3:49661295:A:G	chr3	49661295	A	G	chr3_49661295_A_G	PASS	1.0995e-06	4.39796e-06	909508	1	NM_003458.4	ENST00000296452	ENSG00000164061	protein_coding	BSN	synonymous_variant	0	0.735	NA	NA	NA	NA	SYN	L	3150	FALSE	FALSE	G	A	1.0995e-06	1	1.19142e-06	0.0356152	0.85	-2.74369	4.38032	0.392336	0.53	1
3:49661298:C:T	chr3	49661298	C	T	chr3_49661298_C_T	PASS	3.62834e-05	6.59694e-06	909506	33	NM_003458.4	ENST00000296452	ENSG00000164061	protein_coding	BSN	synonymous_variant	0	0.105	NA	NA	NA	NA	SYN	A	3151	FALSE	FALSE	T	C	3.62834e-05	33	1.31057e-05	16.7186	4.3e-05	4.4834	1.32073	11.5235	0.00069	11
3:49661299:G:A	chr3	49661299	G	A	chr3_49661299_G_A;chr3_49661299_G_T	PASS	1.97909e-05	4.39796e-06	909508	18	NM_003458.4	ENST00000296452	ENSG00000164061	protein_coding	BSN	missense_variant	1.54861e-05	23.5	0.104	deleterious(0)	benign(0.23)	NA	MISSENSE	D/N	3152	TRUE	FALSE	A	G	1.97909e-05	18	5.95712e-06	2.15028	0.14	2.7291	1.959	1.94074	0.16	5
3:49661299:G:T	chr3	49661299	G	T	chr3_49661299_G_A;chr3_49661299_G_T	PASS	1.0995e-06	4.39796e-06	909508	1	NM_003458.4	ENST00000296452	ENSG00000164061	protein_coding	BSN	missense_variant	0	25.4	0.24	deleterious(0)	probably_damaging(0.976)	NA	MISSENSE	D/Y	3152	TRUE	FALSE	T	G	1.0995e-06	1	1.19142e-06	0.413724	0.52	-3.64568	4.38026	0.692721	0.41	1
3:49661305:GAGC:G	chr3	49661305	GAGC	G	chr3_49661305_GAGC_G	PASS	6.59697e-06	4.39796e-06	909508	6	NM_003458.4	ENST00000296452	ENSG00000164061	protein_coding	BSN	inframe_deletion	0	19.18	NA	NA	NA	NA	INFRAME	EQ/E	3154-3155	FALSE	TRUE	G	GAGC	6.59697e-06	6	7.14854e-06	0.0317934	0.86	-0.934162	1.78825	0.272891	0.6	6
3:49661309:A:G	chr3	49661309	A	G	chr3_49661309_A_G	PASS	1.09949e-06	2.19898e-06	909510	1	NM_003458.4	ENST00000296452	ENSG00000164061	protein_coding	BSN	missense_variant	0	22.3	0.106	tolerated(0.09)	benign(0.027)	NA	MISSENSE	Q/R	3155	FALSE	FALSE	G	A	1.09949e-06	1	1.19142e-06	2.14744	0.14	5.64913	4.38026	1.66328	0.2	1
3:49661316:G:T	chr3	49661316	G	T	chr3_49661316_G_T	PASS	2.19899e-06	4.39796e-06	909508	2	NM_003458.4	ENST00000296452	ENSG00000164061	protein_coding	BSN	synonymous_variant	0	4.509	NA	NA	NA	NA	SYN	V	3157	FALSE	FALSE	T	G	2.19899e-06	2	2.38285e-06	0.24023	0.62	3.09225	3.09731	0.996737	0.32	2
3:49661318:C:T	chr3	49661318	C	T	chr3_49661318_C_T	PASS	2.19898e-06	0	909512	2	NM_003458.4	ENST00000296452	ENSG00000164061	protein_coding	BSN	missense_variant	0	25.4	0.193	deleterious(0.01)	possibly_damaging(0.84)	NA	MISSENSE	P/L	3158	FALSE	FALSE	T	C	2.19898e-06	2	2.38284e-06	0.948757	0.33	2.82672	3.09731	0.832906	0.36	2
3:49661319:C:T	chr3	49661319	C	T	chr3_49661319_C_T	PASS	1.09949e-06	0	909512	1	NM_003458.4	ENST00000296452	ENSG00000164061	protein_coding	BSN	synonymous_variant	0	6.221	NA	NA	NA	NA	SYN	P	3158	FALSE	FALSE	T	C	1.09949e-06	1	1.19142e-06	0.922607	0.34	2.3168	4.38029	0.27975	0.6	1
3:49661321:C:T	chr3	49661321	C	T	chr3_49661321_C_T	PASS	1.0995e-06	4.39796e-06	909508	1	NM_003458.4	ENST00000296452	ENSG00000164061	protein_coding	BSN	missense_variant	0	25.3	0.296	deleterious(0)	probably_damaging(0.942)	NA	MISSENSE	T/I	3159	FALSE	FALSE	T	C	1.0995e-06	1	1.19142e-06	0.941136	0.33	3.92982	4.38024	0.804915	0.37	1
3:49661323:A:G	chr3	49661323	A	G	chr3_49661323_A_G	PASS	4.39798e-06	4.39796e-06	909508	4	NM_003458.4	ENST00000296452	ENSG00000164061	protein_coding	BSN	missense_variant	0	26.7	0.269	deleterious(0)	possibly_damaging(0.907)	NA	MISSENSE	N/D	3160	FALSE	FALSE	G	A	4.39798e-06	4	4.76567e-06	1.98862	0.16	3.74527	2.19017	2.92422	0.087	4
3:49661331:G:C	chr3	49661331	G	C	chr3_49661331_G_C	PASS	1.0995e-06	6.59694e-06	909506	1	NM_003458.4	ENST00000296452	ENSG00000164061	protein_coding	BSN	missense_variant	0	23.4	0.106	deleterious(0.01)	possibly_damaging(0.883)	NA	MISSENSE	E/D	3162	FALSE	FALSE	C	G	1.0995e-06	1	1.19142e-06	0.863035	0.35	3.76995	4.38027	0.740744	0.39	1
3:49661332:G:A	chr3	49661332	G	A	chr3_49661332_G_A;chr3_49661332_G_T	PASS	5.49748e-06	4.39796e-06	909508	5	NM_003458.4	ENST00000296452	ENSG00000164061	protein_coding	BSN	missense_variant	0	23.7	0.122	deleterious(0)	benign(0.437)	NA	MISSENSE	V/M	3163	TRUE	FALSE	A	G	5.49748e-06	5	5.95709e-06	0.0491242	0.82	-0.407854	1.95891	0.0433489	0.84	5
3:49661332:G:T	chr3	49661332	G	T	chr3_49661332_G_A;chr3_49661332_G_T	PASS	3.29849e-06	4.39796e-06	909508	3	NM_003458.4	ENST00000296452	ENSG00000164061	protein_coding	BSN	missense_variant	0	23.2	0.139	deleterious(0)	benign(0.1)	NA	MISSENSE	V/L	3163	TRUE	FALSE	T	G	3.29849e-06	3	3.57425e-06	5.39587	0.02	5.53875	2.52895	4.7967	0.029	3
3:49661335:A:G	chr3	49661335	A	G	chr3_49661335_A_G	PASS	1.0995e-06	4.39796e-06	909508	1	NM_003458.4	ENST00000296452	ENSG00000164061	protein_coding	BSN	missense_variant	0	22.8	0.092	deleterious(0.03)	benign(0.341)	NA	MISSENSE	I/V	3164	FALSE	FALSE	G	A	1.0995e-06	1	1.19142e-06	0.73469	0.39	5.27809	4.38022	1.45198	0.23	1
3:49661337:C:A	chr3	49661337	C	A	chr3_49661337_C_T;chr3_49661337_C_A	PASS	2.19899e-06	4.39796e-06	909508	2	NM_003458.4	ENST00000296452	ENSG00000164061	protein_coding	BSN	synonymous_variant	1.54842e-05	0.105	NA	NA	NA	NA	SYN	I	3164	TRUE	FALSE	A	C	2.19899e-06	2	2.38284e-06	0.0486801	0.83	0.0677299	3.09731	0.000478181	0.98	2
3:49661337:C:T	chr3	49661337	C	T	chr3_49661337_C_T;chr3_49661337_C_A	PASS	5.49748e-06	4.39796e-06	909508	5	NM_003458.4	ENST00000296452	ENSG00000164061	protein_coding	BSN	synonymous_variant	0	0.138	NA	NA	NA	NA	SYN	I	3164	TRUE	FALSE	T	C	5.49748e-06	5	4.76567e-06	0.0573516	0.81	1.86002	2.19018	0.721233	0.4	4
3:49661338:G:A	chr3	49661338	G	A	chr3_49661338_G_A	PASS	9.89548e-06	6.59694e-06	909506	9	NM_003458.4	ENST00000296452	ENSG00000164061	protein_coding	BSN	missense_variant	1.54861e-05	8.868	0.035	tolerated(0.41)	benign(0)	NA	MISSENSE	A/T	3165	FALSE	FALSE	A	G	9.89548e-06	9	8.33995e-06	0.0461809	0.83	0.547855	1.65563	0.109498	0.74	7
3:49661346:C:T	chr3	49661346	C	T	chr3_49661346_C_T	PASS	9.89542e-06	0	909512	9	NM_003458.4	ENST00000296452	ENSG00000164061	protein_coding	BSN	synonymous_variant	4.64526e-05	0.644	NA	NA	NA	NA	SYN	P	3167	FALSE	FALSE	T	C	9.89542e-06	9	8.33993e-06	0.290266	0.59	-2.10044	1.6556	1.60956	0.2	7
3:49661348:T:C	chr3	49661348	T	C	chr3_49661348_T_C	PASS	1.09949e-06	0	909512	1	NM_003458.4	ENST00000296452	ENSG00000164061	protein_coding	BSN	missense_variant	0	2.631	0.07	tolerated(0.87)	benign(0)	NA	MISSENSE	V/A	3168	FALSE	FALSE	C	T	1.09949e-06	1	1.19142e-06	1.27647	0.26	-7.95263	4.38029	3.29623	0.069	1
3:49661349:T:C	chr3	49661349	T	C	chr3_49661349_T_C	PASS	2.85868e-05	0	909512	26	NM_003458.4	ENST00000296452	ENSG00000164061	protein_coding	BSN	synonymous_variant	0.000108409	0.309	NA	NA	NA	NA	SYN	V	3168	FALSE	FALSE	C	T	2.85868e-05	26	2.50198e-05	0.00810322	0.93	-0.210782	0.955945	0.0486185	0.83	21
3:49661355:C:T	chr3	49661355	C	T	chr3_49661355_C_T	PASS	1.31939e-05	0	909512	12	NM_003458.4	ENST00000296452	ENSG00000164061	protein_coding	BSN	synonymous_variant	0	7.994	NA	NA	NA	NA	SYN	P	3170	FALSE	FALSE	T	C	1.31939e-05	12	1.4297e-05	0.465171	0.5	0.718634	1.26452	0.322971	0.57	12
3:49661360:C:T	chr3	49661360	C	T	chr3_49661360_C_T	PASS	2.19898e-06	0	909512	2	NM_003458.4	ENST00000296452	ENSG00000164061	protein_coding	BSN	missense_variant	0	25.3	0.173	deleterious(0)	probably_damaging(0.942)	NA	MISSENSE	S/F	3172	FALSE	FALSE	T	C	2.19898e-06	2	2.38284e-06	0.159036	0.69	2.24014	3.09736	0.52308	0.47	2
3:49661365:G:T	chr3	49661365	G	T	chr3_49661365_G_T	PASS	1.09949e-06	0	909512	1	NM_003458.4	ENST00000296452	ENSG00000164061	protein_coding	BSN	missense_variant	0	17.69	0.02	tolerated(0.43)	benign(0.129)	NA	MISSENSE	A/S	3174	FALSE	FALSE	T	G	1.09949e-06	1	1.19142e-06	0.277019	0.6	2.18927	4.38027	0.249803	0.62	1
3:49661369:C:T	chr3	49661369	C	T	chr3_49661369_C_T	PASS	1.09949e-06	0	909512	1	NM_003458.4	ENST00000296452	ENSG00000164061	protein_coding	BSN	missense_variant	0	21.9	0.03	deleterious(0.01)	benign(0.024)	NA	MISSENSE	P/L	3175	FALSE	FALSE	T	C	1.09949e-06	1	1.19142e-06	0.080029	0.78	-3.41218	4.38024	0.606832	0.44	1
3:49661397:A:C	chr3	49661397	A	C	chr3_49661397_A_C	PASS	2.19899e-06	2.19898e-06	909510	2	NM_003458.4	ENST00000296452	ENSG00000164061	protein_coding	BSN	synonymous_variant	0	1.175	NA	NA	NA	NA	SYN	A	3184	FALSE	FALSE	C	A	2.19899e-06	2	2.38284e-06	0.358981	0.55	-1.90916	3.09729	0.379946	0.54	2
3:49661399:T:G	chr3	49661399	T	G	chr3_49661399_T_G	PASS	2.19899e-06	2.19898e-06	909510	2	NM_003458.4	ENST00000296452	ENSG00000164061	protein_coding	BSN	missense_variant	0	18.54	0.171	tolerated(0.07)	benign(0.134)	NA	MISSENSE	V/G	3185	FALSE	FALSE	G	T	2.19899e-06	2	1.19142e-06	0.704178	0.4	-4.17524	4.38057	0.90845	0.34	1
3:49661406:C:T	chr3	49661406	C	T	chr3_49661406_C_T	PASS	0.00093788	1.53929e-05	909498	853	NM_003458.4	ENST00000296452	ENSG00000164061	protein_coding	BSN	synonymous_variant	0.000526544	7.193	NA	NA	NA	NA	SYN	S	3187	FALSE	FALSE	T	C	0.00093788	853	0.000997233	0.149931	0.7	0.148266	0.151569	0.956881	0.33	837
3:49661407:G:A	chr3	49661407	G	A	chr3_49661407_G_A	PASS	1.09949e-05	2.19898e-06	909510	10	NM_003458.4	ENST00000296452	ENSG00000164061	protein_coding	BSN	missense_variant	3.09809e-05	7.455	0.06	tolerated(1)	benign(0)	NA	MISSENSE	G/S	3188	FALSE	FALSE	A	G	1.09949e-05	10	1.19142e-05	5.72136	0.017	2.71463	1.38519	3.84065	0.05	10
3:49661411:A:C	chr3	49661411	A	C	chr3_49661411_A_G;chr3_49661411_A_C	PASS	2.19899e-06	2.19898e-06	909510	2	NM_003458.4	ENST00000296452	ENSG00000164061	protein_coding	BSN	missense_variant	0	23.3	0.08	deleterious(0.01)	benign(0.281)	NA	MISSENSE	Y/S	3189	TRUE	FALSE	C	A	2.19899e-06	2	2.38284e-06	0.634609	0.43	-2.29427	3.09733	0.548677	0.46	2
3:49661411:A:G	chr3	49661411	A	G	chr3_49661411_A_G;chr3_49661411_A_C	PASS	3.29848e-06	2.19898e-06	909510	3	NM_003458.4	ENST00000296452	ENSG00000164061	protein_coding	BSN	missense_variant	0	25.2	0.186	deleterious(0)	possibly_damaging(0.788)	NA	MISSENSE	Y/C	3189	TRUE	FALSE	G	A	3.29848e-06	3	2.38284e-06	0.589918	0.44	-0.882162	3.09733	0.0811192	0.78	2
3:49661416:C:G	chr3	49661416	C	G	chr3_49661416_C_G	PASS	6.59696e-06	2.19898e-06	909510	6	NM_003458.4	ENST00000296452	ENSG00000164061	protein_coding	BSN	missense_variant	3.09732e-05	22.1	0.043	deleterious(0.02)	benign(0.015)	NA	MISSENSE	Q/E	3191	FALSE	FALSE	G	C	6.59696e-06	6	7.14852e-06	3.14382	0.076	-3.54685	1.78875	3.93175	0.047	6
3:49661421:C:A	chr3	49661421	C	A	chr3_49661421_C_A	PASS	8.79596e-06	4.39796e-06	909508	8	NM_003458.4	ENST00000296452	ENSG00000164061	protein_coding	BSN	synonymous_variant	0	6.235	NA	NA	NA	NA	SYN	G	3192	FALSE	FALSE	A	C	8.79596e-06	8	9.53137e-06	1.67704	0.2	-1.48992	1.54868	0.925548	0.34	8
3:49661424:G:A	chr3	49661424	G	A	chr3_49661424_G_A	PASS	1.09949e-06	2.19898e-06	909510	1	NM_003458.4	ENST00000296452	ENSG00000164061	protein_coding	BSN	synonymous_variant	0	4.373	NA	NA	NA	NA	SYN	K	3193	FALSE	FALSE	A	G	1.09949e-06	1	1.19142e-06	0.00739796	0.93	-0.257513	4.38028	0.00345618	0.95	1
3:49661440:C:T	chr3	49661440	C	T	chr3_49661440_C_T	PASS	2.30894e-05	2.19898e-06	909510	21	NM_003458.4	ENST00000296452	ENSG00000164061	protein_coding	BSN	missense_variant	0.00015502	24.2	0.108	deleterious(0)	possibly_damaging(0.874)	NA	MISSENSE	R/W	3199	FALSE	FALSE	T	C	2.30894e-05	21	2.50198e-05	0.282635	0.59	0.0420556	0.956694	0.00193242	0.96	21
3:49661441:G:A	chr3	49661441	G	A	chr3_49661441_G_A	PASS	6.59696e-06	2.19898e-06	909510	6	NM_003458.4	ENST00000296452	ENSG00000164061	protein_coding	BSN	missense_variant	0	22.7	0.076	deleterious(0.02)	benign(0.192)	NA	MISSENSE	R/Q	3199	FALSE	FALSE	A	G	6.59696e-06	6	7.14852e-06	0.306305	0.58	-0.719336	1.78825	0.16181	0.69	6
3:49661442:G:A	chr3	49661442	G	A	chr3_49661442_G_A	PASS	1.09949e-06	2.19898e-06	909510	1	NM_003458.4	ENST00000296452	ENSG00000164061	protein_coding	BSN	synonymous_variant	0	2.649	NA	NA	NA	NA	SYN	R	3199	FALSE	FALSE	A	G	1.09949e-06	1	1.19142e-06	0.266302	0.61	1.99548	4.38024	0.207538	0.65	1
3:49661443:G:C	chr3	49661443	G	C	chr3_49661443_G_C	PASS	2.19899e-06	2.19898e-06	909510	2	NM_003458.4	ENST00000296452	ENSG00000164061	protein_coding	BSN	missense_variant	0	13.15	0.071	tolerated(0.34)	benign(0)	NA	MISSENSE	A/P	3200	FALSE	FALSE	C	G	2.19899e-06	2	2.38284e-06	0.853626	0.36	2.56008	3.0975	0.6831	0.41	2
3:49661452:C:T	chr3	49661452	C	T	chr3_49661452_C_T	PASS	5.27757e-05	2.19898e-06	909510	48	NM_003458.4	ENST00000296452	ENSG00000164061	protein_coding	BSN	missense_variant	3.09809e-05	24	0.149	deleterious(0.01)	probably_damaging(0.931)	NA	MISSENSE	R/C	3203	FALSE	FALSE	T	C	5.27757e-05	48	5.36139e-05	1.46484	0.23	0.613967	0.653023	0.883961	0.35	45
3:49661453:G:A	chr3	49661453	G	A	chr3_49661453_G_A	PASS	3.29849e-06	4.39796e-06	909508	3	NM_003458.4	ENST00000296452	ENSG00000164061	protein_coding	BSN	missense_variant	0	22.6	0.033	deleterious(0.01)	benign(0.082)	NA	MISSENSE	R/H	3203	FALSE	FALSE	A	G	3.29849e-06	3	2.38285e-06	1.03028	0.31	1.70935	3.09738	0.304558	0.58	2
3:49661456:G:A	chr3	49661456	G	A	chr3_49661456_G_A	PASS	2.19899e-06	2.19898e-06	909510	2	NM_003458.4	ENST00000296452	ENSG00000164061	protein_coding	BSN	missense_variant	0	22.3	0.057	deleterious(0.02)	benign(0.086)	NA	MISSENSE	G/D	3204	FALSE	FALSE	A	G	2.19899e-06	2	2.38284e-06	1.22209	0.27	-2.25569	3.09733	0.530377	0.47	2
3:49661463:G:A	chr3	49661463	G	A	chr3_49661463_G_A	PASS	1.09949e-06	2.19898e-06	909510	1	NM_003458.4	ENST00000296452	ENSG00000164061	protein_coding	BSN	synonymous_variant	1.55202e-05	3.113	NA	NA	NA	NA	SYN	V	3206	FALSE	FALSE	A	G	1.09949e-06	1	1.19142e-06	1.33695	0.25	-1.29538	4.38027	0.0874565	0.77	1
3:49661470:A:C	chr3	49661470	A	C	chr3_49661470_A_C;chr3_49661470_A_G	PASS	2.19899e-06	4.39796e-06	909508	2	NM_003458.4	ENST00000296452	ENSG00000164061	protein_coding	BSN	missense_variant	0	23.5	0.169	deleterious(0)	possibly_damaging(0.601)	NA	MISSENSE	S/R	3209	TRUE	FALSE	C	A	2.19899e-06	2	2.38285e-06	4.70027	0.03	6.46117	3.09731	4.35163	0.037	2
3:49661470:A:G	chr3	49661470	A	G	chr3_49661470_A_C;chr3_49661470_A_G	PASS	1.0995e-06	4.39796e-06	909508	1	NM_003458.4	ENST00000296452	ENSG00000164061	protein_coding	BSN	missense_variant	0	17.41	0.097	tolerated(0.18)	benign(0.005)	NA	MISSENSE	S/G	3209	TRUE	FALSE	G	A	1.0995e-06	1	1.19142e-06	0.000320137	0.99	0.895793	4.38032	0.0418219	0.84	1
3:49661471:G:A	chr3	49661471	G	A	chr3_49661471_G_A	PASS	3.2985e-06	8.79593e-06	909504	3	NM_003458.4	ENST00000296452	ENSG00000164061	protein_coding	BSN	missense_variant	0	22.9	0.125	deleterious(0.01)	benign(0.309)	NA	MISSENSE	S/N	3209	FALSE	FALSE	A	G	3.2985e-06	3	1.19143e-06	0.117003	0.73	3.04813	4.38066	0.484156	0.49	1
3:49661476:G:A	chr3	49661476	G	A	chr3_49661476_G_A	PASS	2.19899e-06	4.39796e-06	909508	2	NM_003458.4	ENST00000296452	ENSG00000164061	protein_coding	BSN	missense_variant	0	15.64	0.041	tolerated(0.96)	benign(0.039)	NA	MISSENSE	A/T	3211	FALSE	FALSE	A	G	2.19899e-06	2	2.38285e-06	1.00242	0.32	0.395834	3.09737	0.0163321	0.9	2
3:49661477:C:A	chr3	49661477	C	A	chr3_49661477_C_A;chr3_49661477_C_T	PASS	0.00255435	9.23572e-05	909428	2323	NM_003458.4	ENST00000296452	ENSG00000164061	protein_coding	BSN	missense_variant	0.00455235	15.09	0.136	tolerated(0.14)	benign(0.109)	NA	MISSENSE	A/D	3211	TRUE	FALSE	A	C	0.00255435	2323	0.00271432	0.41477	0.52	-0.118834	0.0918889	1.67247	0.2	2278
3:49661477:C:T	chr3	49661477	C	T	chr3_49661477_C_A;chr3_49661477_C_T	PASS	2.19918e-06	9.23572e-05	909428	2	NM_003458.4	ENST00000296452	ENSG00000164061	protein_coding	BSN	missense_variant	0	14.09	0.093	tolerated(0.3)	benign(0.001)	NA	MISSENSE	A/V	3211	TRUE	FALSE	T	C	2.19918e-06	2	2.38307e-06	1.00241	0.32	0.395897	3.09737	0.0163373	0.9	2
3:49661479:C:T	chr3	49661479	C	T	chr3_49661479_C_T	PASS	1.0995e-06	4.39796e-06	909508	1	NM_003458.4	ENST00000296452	ENSG00000164061	protein_coding	BSN	missense_variant	0	9.521	0.066	tolerated(1)	benign(0)	NA	MISSENSE	P/S	3212	FALSE	FALSE	T	C	1.0995e-06	1	1.19142e-06	0.0629443	0.8	-2.18368	4.38026	0.248529	0.62	1
3:49661483:C:G	chr3	49661483	C	G	chr3_49661483_C_G	PASS	9.89546e-05	4.39796e-06	909508	90	NM_003458.4	ENST00000296452	ENSG00000164061	protein_coding	BSN	missense_variant	1.54842e-05	7.851	0.096	tolerated(1)	benign(0)	NA	MISSENSE	T/S	3213	FALSE	FALSE	G	C	9.89546e-05	90	0.000104845	2.35929	0.12	0.601643	0.466999	1.65977	0.2	88
3:49661488:C:T	chr3	49661488	C	T	chr3_49661488_C_T	PASS	1.0995e-06	4.39796e-06	909508	1	NM_003458.4	ENST00000296452	ENSG00000164061	protein_coding	BSN	missense_variant	0	11.53	0.091	tolerated(1)	benign(0)	NA	MISSENSE	P/S	3215	FALSE	FALSE	T	C	1.0995e-06	1	1.19142e-06	0.546386	0.46	-2.59234	4.38029	0.350251	0.55	1
3:49661492:C:T	chr3	49661492	C	T	chr3_49661492_C_T	PASS	4.39798e-06	4.39796e-06	909508	4	NM_003458.4	ENST00000296452	ENSG00000164061	protein_coding	BSN	missense_variant	0	22.4	0.144	deleterious(0)	benign(0.424)	NA	MISSENSE	S/F	3216	FALSE	FALSE	T	C	4.39798e-06	4	4.76569e-06	2.19928	0.14	-2.75573	2.19018	1.58312	0.21	4
3:49661497:T:G	chr3	49661497	T	G	chr3_49661497_T_G	PASS	5.49749e-06	6.59694e-06	909506	5	NM_003458.4	ENST00000296452	ENSG00000164061	protein_coding	BSN	missense_variant	1.54899e-05	22.7	0.088	tolerated(0.06)	possibly_damaging(0.694)	NA	MISSENSE	S/A	3218	FALSE	FALSE	G	T	5.49749e-06	5	5.95713e-06	1.21079	0.27	1.35933	1.95892	0.481523	0.49	5
3:49661502:C:T	chr3	49661502	C	T	chr3_49661502_C_T	PASS	1.0995e-06	4.39796e-06	909508	1	NM_003458.4	ENST00000296452	ENSG00000164061	protein_coding	BSN	synonymous_variant	0	3.184	NA	NA	NA	NA	SYN	H	3219	FALSE	FALSE	T	C	1.0995e-06	1	1.19142e-06	0.108853	0.74	-1.4895	4.38024	0.115634	0.73	1
3:49661513:T:C	chr3	49661513	T	C	chr3_49661513_T_C	PASS	1.0995e-06	4.39796e-06	909508	1	NM_003458.4	ENST00000296452	ENSG00000164061	protein_coding	BSN	missense_variant	0	28	0.319	deleterious(0)	probably_damaging(0.998)	NA	MISSENSE	L/P	3223	FALSE	FALSE	C	T	1.0995e-06	1	1.19142e-06	0.0188867	0.89	1.44609	4.38027	0.10899	0.74	1
3:49661515:G:C	chr3	49661515	G	C	chr3_49661515_G_C	PASS	3.29849e-06	4.39796e-06	909508	3	NM_003458.4	ENST00000296452	ENSG00000164061	protein_coding	BSN	missense_variant	0	26.4	0.284	deleterious(0)	probably_damaging(0.996)	NA	MISSENSE	E/Q	3224	FALSE	FALSE	C	G	3.29849e-06	3	3.57427e-06	1.69185	0.19	-2.31054	2.52896	0.834723	0.36	3
3:49661523:C:T	chr3	49661523	C	T	chr3_49661523_C_T	PASS	5.49749e-06	6.59694e-06	909506	5	NM_003458.4	ENST00000296452	ENSG00000164061	protein_coding	BSN	synonymous_variant	0	0.439	NA	NA	NA	NA	SYN	N	3226	FALSE	FALSE	T	C	5.49749e-06	5	5.95713e-06	1.7713	0.18	-1.64694	1.95894	0.706829	0.4	5
3:49661524:G:A	chr3	49661524	G	A	chr3_49661524_G_A	PASS	0.000646511	1.53929e-05	909498	588	NM_003458.4	ENST00000296452	ENSG00000164061	protein_coding	BSN	missense_variant	0.000294209	15.18	0.119	tolerated(1)	benign(0.001)	NA	MISSENSE	V/I	3227	FALSE	FALSE	A	G	0.000646511	588	0.000646951	0.865481	0.35	-0.133504	0.188131	0.503579	0.48	543
3:49661528:C:T	chr3	49661528	C	T	chr3_49661528_C_T	PASS	1.0995e-06	4.39796e-06	909508	1	NM_003458.4	ENST00000296452	ENSG00000164061	protein_coding	BSN	missense_variant	0	25.2	0.309	deleterious(0)	possibly_damaging(0.895)	NA	MISSENSE	P/L	3228	FALSE	FALSE	T	C	1.0995e-06	1	1.19142e-06	1.28734	0.26	-4.29547	4.38036	0.961617	0.33	1
3:49661530:C:T	chr3	49661530	C	T	chr3_49661530_C_T	PASS	1.0995e-06	4.39796e-06	909508	1	NM_003458.4	ENST00000296452	ENSG00000164061	protein_coding	BSN	stop_gained	0	39	NA	NA	NA	HC	PTV	R/*	3229	FALSE	FALSE	T	C	1.0995e-06	1	1.19142e-06	0.956043	0.33	2.59011	4.38025	0.349654	0.55	1
3:49661531:G:A	chr3	49661531	G	A	chr3_49661531_G_A	PASS	2.74874e-05	6.59694e-06	909506	25	NM_003458.4	ENST00000296452	ENSG00000164061	protein_coding	BSN	missense_variant	0	27	0.427	deleterious(0)	probably_damaging(0.965)	NA	MISSENSE	R/Q	3229	FALSE	FALSE	A	G	2.74874e-05	25	2.502e-05	0.0431169	0.84	-0.264099	0.955875	0.0763365	0.78	21
3:49661538:C:T	chr3	49661538	C	T	chr3_49661538_C_T	PASS	2.19899e-06	4.39796e-06	909508	2	NM_003458.4	ENST00000296452	ENSG00000164061	protein_coding	BSN	synonymous_variant	0	0.133	NA	NA	NA	NA	SYN	Y	3231	FALSE	FALSE	T	C	2.19899e-06	2	1.19142e-06	3.56772	0.059	-9.16083	4.38025	4.37392	0.036	1
3:49661539:G:A	chr3	49661539	G	A	chr3_49661539_G_A	PASS	3.29849e-06	6.59694e-06	909506	3	NM_003458.4	ENST00000296452	ENSG00000164061	protein_coding	BSN	missense_variant	0	23.6	0.069	deleterious(0)	possibly_damaging(0.452)	NA	MISSENSE	V/I	3232	FALSE	FALSE	A	G	3.29849e-06	3	1.19143e-06	0.642053	0.42	-1.87595	4.38024	0.18342	0.67	1
3:49661543:T:C	chr3	49661543	T	C	chr3_49661543_T_C	PASS	4.398e-06	8.79593e-06	909504	4	NM_003458.4	ENST00000296452	ENSG00000164061	protein_coding	BSN	missense_variant	0	24.3	0.269	deleterious(0)	probably_damaging(0.991)	NA	MISSENSE	M/T	3233	FALSE	FALSE	C	T	4.398e-06	4	4.76572e-06	0.30833	0.58	0.359043	2.19017	0.0268742	0.87	4
3:49661547:T:A	chr3	49661547	T	A	chr3_49661547_T_A	PASS	2.19902e-06	1.75919e-05	909496	2	NM_003458.4	ENST00000296452	ENSG00000164061	protein_coding	BSN	synonymous_variant	0	0.013	NA	NA	NA	NA	SYN	I	3234	FALSE	FALSE	A	T	2.19902e-06	2	1.19144e-06	0.116253	0.73	-1.02451	4.38026	0.0547057	0.82	1
3:49661549:A:G	chr3	49661549	A	G	chr3_49661549_A_G	PASS	3.29852e-06	1.31939e-05	909500	3	NM_003458.4	ENST00000296452	ENSG00000164061	protein_coding	BSN	missense_variant	0	24.3	0.314	deleterious(0)	possibly_damaging(0.594)	NA	MISSENSE	D/G	3235	FALSE	FALSE	G	A	3.29852e-06	3	3.57431e-06	0.619422	0.43	3.23021	2.52894	1.63149	0.2	3
3:49661556:C:G	chr3	49661556	C	G	chr3_49661556_C_G	PASS	2.08904e-05	4.39796e-06	909508	19	NM_003458.4	ENST00000296452	ENSG00000164061	protein_coding	BSN	missense_variant	0	23.1	0.171	deleterious(0)	probably_damaging(0.915)	NA	MISSENSE	I/M	3237	FALSE	FALSE	G	C	2.08904e-05	19	2.2637e-05	1.98752	0.16	-1.16439	1.00493	1.34252	0.25	19
3:49661559:T:C	chr3	49661559	T	C	chr3_49661559_T_C	PASS	1.0995e-06	6.59694e-06	909506	1	NM_003458.4	ENST00000296452	ENSG00000164061	protein_coding	BSN	synonymous_variant	0	3.303	NA	NA	NA	NA	SYN	S	3238	FALSE	FALSE	C	T	1.0995e-06	1	1.19143e-06	0.19807	0.66	1.3028	4.38024	0.0884629	0.77	1
3:49661568:C:T	chr3	49661568	C	T	chr3_49661568_C_T	PASS	1.97909e-05	4.39796e-06	909508	18	NM_003458.4	ENST00000296452	ENSG00000164061	protein_coding	BSN	synonymous_variant	0	2.064	NA	NA	NA	NA	SYN	T	3241	FALSE	FALSE	T	C	1.97909e-05	18	2.14456e-05	0.0071763	0.93	-0.342177	1.03248	0.109835	0.74	18
3:49661572:G:A	chr3	49661572	G	A	chr3_49661572_G_A	PASS	1.09949e-06	0	909512	1	NM_003458.4	ENST00000296452	ENSG00000164061	protein_coding	BSN	missense_variant	0	23	0.064	deleterious(0.01)	benign(0.025)	NA	MISSENSE	D/N	3243	FALSE	FALSE	A	G	1.09949e-06	1	1.19142e-06	0.0108853	0.92	0.846437	4.38024	0.0373416	0.85	1
3:49661573:A:G	chr3	49661573	A	G	chr3_49661573_A_G	PASS	1.09949e-06	2.19898e-06	909510	1	NM_003458.4	ENST00000296452	ENSG00000164061	protein_coding	BSN	missense_variant	0	18.31	0.187	tolerated(0.52)	benign(0.007)	NA	MISSENSE	D/G	3243	FALSE	FALSE	G	A	1.09949e-06	1	1.19142e-06	0.92577	0.34	-2.32882	4.38026	0.282665	0.59	1
3:49661575:A:G	chr3	49661575	A	G	chr3_49661575_A_G	PASS	1.09949e-06	2.19898e-06	909510	1	NM_003458.4	ENST00000296452	ENSG00000164061	protein_coding	BSN	missense_variant	0	20.3	0.075	tolerated(0.29)	benign(0.001)	NA	MISSENSE	S/G	3244	FALSE	FALSE	G	A	1.09949e-06	1	1.19142e-06	0.485314	0.49	-0.803702	4.38023	0.0336663	0.85	1
3:49661580:C:G	chr3	49661580	C	G	chr3_49661580_C_G;chr3_49661580_C_T	PASS	2.199e-06	6.59694e-06	909506	2	NM_003458.4	ENST00000296452	ENSG00000164061	protein_coding	BSN	synonymous_variant	0	4.344	NA	NA	NA	NA	SYN	T	3245	TRUE	FALSE	G	C	2.199e-06	2	1.19143e-06	0.38067	0.54	-5.36042	4.38024	1.49762	0.22	1
3:49661582:C:T	chr3	49661582	C	T	chr3_49661582_C_T	PASS	1.09949e-06	0	909512	1	NM_003458.4	ENST00000296452	ENSG00000164061	protein_coding	BSN	missense_variant	0	22.4	0.039	deleterious(0.03)	benign(0.188)	NA	MISSENSE	S/F	3246	FALSE	FALSE	T	C	1.09949e-06	1	1.19142e-06	0.000202292	0.99	0.518757	4.38025	0.0140259	0.91	1
3:49661594:A:G	chr3	49661594	A	G	chr3_49661594_A_G	PASS	3.40843e-05	2.19898e-06	909510	31	NM_003458.4	ENST00000296452	ENSG00000164061	protein_coding	BSN	missense_variant	4.64583e-05	19.99	0.088	tolerated(0.09)	benign(0.034)	NA	MISSENSE	D/G	3250	FALSE	FALSE	G	A	3.40843e-05	31	3.6934e-05	1.0457	0.31	0.280532	0.786749	0.127143	0.72	31
3:49661596:A:G	chr3	49661596	A	G	chr3_49661596_A_G	PASS	2.19899e-06	2.19898e-06	909510	2	NM_003458.4	ENST00000296452	ENSG00000164061	protein_coding	BSN	missense_variant	0	15.52	0.098	tolerated(0.45)	benign(0)	NA	MISSENSE	S/G	3251	FALSE	FALSE	G	A	2.19899e-06	2	2.38284e-06	0.0295201	0.86	-1.28826	3.09731	0.172998	0.68	2
3:49661602:C:T	chr3	49661602	C	T	chr3_49661602_C_T	PASS	2.96863e-05	2.19898e-06	909510	27	NM_003458.4	ENST00000296452	ENSG00000164061	protein_coding	BSN	missense_variant	3.09655e-05	24.1	0.094	deleterious(0)	possibly_damaging(0.727)	NA	MISSENSE	R/W	3253	FALSE	FALSE	T	C	2.96863e-05	27	3.21684e-05	0.00949718	0.92	-0.0520909	0.84308	0.00381756	0.95	27
3:49661603:G:A	chr3	49661603	G	A	chr3_49661603_G_A	PASS	3.29847e-06	0	909512	3	NM_003458.4	ENST00000296452	ENSG00000164061	protein_coding	BSN	missense_variant	0	19.45	0.049	deleterious(0.02)	benign(0.084)	NA	MISSENSE	R/Q	3253	FALSE	FALSE	A	G	3.29847e-06	3	2.38284e-06	0.130188	0.72	-1.68731	3.09732	0.296767	0.59	2
3:49661605:C:G	chr3	49661605	C	G	chr3_49661605_C_G;chr3_49661605_C_T	PASS	2.19898e-06	0	909512	2	NM_003458.4	ENST00000296452	ENSG00000164061	protein_coding	BSN	missense_variant	1.54842e-05	3.042	0.057	tolerated(0.52)	benign(0.001)	NA	MISSENSE	L/V	3254	TRUE	FALSE	G	C	2.19898e-06	2	2.38284e-06	0.133612	0.71	0.326602	3.09762	0.0111169	0.92	2
3:49661605:C:T	chr3	49661605	C	T	chr3_49661605_C_G;chr3_49661605_C_T	PASS	1.09949e-06	0	909512	1	NM_003458.4	ENST00000296452	ENSG00000164061	protein_coding	BSN	synonymous_variant	1.54842e-05	0.937	NA	NA	NA	NA	SYN	L	3254	TRUE	FALSE	T	C	1.09949e-06	1	1.19142e-06	4.06394	0.044	10.6277	4.38024	5.8869	0.015	1
3:49661611:C:T	chr3	49661611	C	T	chr3_49661611_C_T	PASS	5.49745e-06	0	909512	5	NM_003458.4	ENST00000296452	ENSG00000164061	protein_coding	BSN	missense_variant	0.000123862	0.928	0.043	tolerated(0.55)	benign(0)	NA	MISSENSE	P/S	3256	FALSE	FALSE	T	C	5.49745e-06	5	4.76567e-06	0.171747	0.68	0.735398	2.19014	0.112746	0.74	4
3:49661613:C:T	chr3	49661613	C	T	chr3_49661613_C_T	PASS	1.64924e-05	0	909512	15	NM_003458.4	ENST00000296452	ENSG00000164061	protein_coding	BSN	synonymous_variant	0	1.531	NA	NA	NA	NA	SYN	P	3256	FALSE	FALSE	T	C	1.64924e-05	15	1.78713e-05	0.162653	0.69	-0.310326	1.131	0.0752853	0.78	15
3:49661614:C:T	chr3	49661614	C	T	chr3_49661614_C_T	PASS	2.19898e-06	0	909512	2	NM_003458.4	ENST00000296452	ENSG00000164061	protein_coding	BSN	synonymous_variant	0	0.209	NA	NA	NA	NA	SYN	L	3257	FALSE	FALSE	T	C	2.19898e-06	2	2.38284e-06	0.945435	0.33	-3.43034	3.09734	1.22658	0.27	2
3:49661615:T:C	chr3	49661615	T	C	chr3_49661615_T_C	PASS	1.09949e-06	0	909512	1	NM_003458.4	ENST00000296452	ENSG00000164061	protein_coding	BSN	missense_variant	0	16.7	0.029	tolerated(0.07)	benign(0.1)	NA	MISSENSE	L/P	3257	FALSE	FALSE	C	T	1.09949e-06	1	1.19142e-06	0.000347677	0.99	-0.99193	4.38025	0.0512818	0.82	1
3:49661618:G:A	chr3	49661618	G	A	chr3_49661618_G_A	PASS	5.49745e-06	0	909512	5	NM_003458.4	ENST00000296452	ENSG00000164061	protein_coding	BSN	missense_variant	0	13.91	0.081	tolerated(0.26)	benign(0.01)	NA	MISSENSE	G/E	3258	FALSE	FALSE	A	G	5.49745e-06	5	4.76567e-06	9.63693	0.0019	6.44358	2.19017	8.65559	0.0033	4
3:49661621:C:T	chr3	49661621	C	T	chr3_49661621_C_T	PASS	2.19898e-06	0	909512	2	NM_003458.4	ENST00000296452	ENSG00000164061	protein_coding	BSN	missense_variant	0	15.81	0.055	tolerated(0.66)	benign(0.08)	NA	MISSENSE	P/L	3259	FALSE	FALSE	T	C	2.19898e-06	2	2.38284e-06	1.76015	0.18	5.29553	3.09733	2.92309	0.087	2
3:49661629:A:T	chr3	49661629	A	T	chr3_49661629_A_T	PASS	1.09949e-06	0	909512	1	NM_003458.4	ENST00000296452	ENSG00000164061	protein_coding	BSN	missense_variant	0	22.6	0.062	deleterious(0.04)	possibly_damaging(0.527)	NA	MISSENSE	S/C	3262	FALSE	FALSE	T	A	1.09949e-06	1	1.19142e-06	0.300117	0.58	-2.36797	4.38029	0.292245	0.59	1
3:49661630:G:A	chr3	49661630	G	A	chr3_49661630_G_A	PASS	1.09949e-06	0	909512	1	NM_003458.4	ENST00000296452	ENSG00000164061	protein_coding	BSN	missense_variant	0	16.45	0.075	tolerated(0.54)	benign(0.001)	NA	MISSENSE	S/N	3262	FALSE	FALSE	A	G	1.09949e-06	1	1.19142e-06	2.49249	0.11	6.1278	4.38027	1.95708	0.16	1
3:49661631:T:C	chr3	49661631	T	C	chr3_49661631_T_C	PASS	3.29847e-06	0	909512	3	NM_003458.4	ENST00000296452	ENSG00000164061	protein_coding	BSN	synonymous_variant	0	5.875	NA	NA	NA	NA	SYN	S	3262	FALSE	FALSE	C	T	3.29847e-06	3	3.57425e-06	0.0827523	0.77	-0.892333	2.52908	0.124488	0.72	3
3:49661633:G:A	chr3	49661633	G	A	chr3_49661633_G_A	PASS	1.42934e-05	0	909512	13	NM_003458.4	ENST00000296452	ENSG00000164061	protein_coding	BSN	missense_variant	0	26.7	0.228	deleterious(0.01)	possibly_damaging(0.84)	NA	MISSENSE	G/E	3263	FALSE	FALSE	A	G	1.42934e-05	13	1.54884e-05	0.617353	0.43	-1.92458	1.21489	2.50955	0.11	13
3:49661634:G:A	chr3	49661634	G	A	chr3_49661634_G_A	PASS	2.19898e-06	0	909512	2	NM_003458.4	ENST00000296452	ENSG00000164061	protein_coding	BSN	synonymous_variant	1.54818e-05	6.002	NA	NA	NA	NA	SYN	G	3263	FALSE	FALSE	A	G	2.19898e-06	2	2.38284e-06	1.34973	0.25	3.80802	3.09734	1.51155	0.22	2
3:49661635:C:T	chr3	49661635	C	T	chr3_49661635_C_T	PASS	2.19898e-06	0	909512	2	NM_003458.4	ENST00000296452	ENSG00000164061	protein_coding	BSN	missense_variant	0	25.8	0.236	deleterious(0)	possibly_damaging(0.854)	NA	MISSENSE	R/C	3264	FALSE	FALSE	T	C	2.19898e-06	2	1.19142e-06	0.670154	0.41	4.91014	4.38026	1.25657	0.26	1
3:49661636:G:A	chr3	49661636	G	A	chr3_49661636_G_A	PASS	8.79595e-06	2.19898e-06	909510	8	NM_003458.4	ENST00000296452	ENSG00000164061	protein_coding	BSN	missense_variant	3.09693e-05	23.4	0.096	deleterious(0.04)	benign(0.07)	NA	MISSENSE	R/H	3264	FALSE	FALSE	A	G	8.79595e-06	8	8.33995e-06	10.0293	0.0015	5.88154	1.65559	12.6205	0.00038	7
3:49661648:A:G	chr3	49661648	A	G	chr3_49661648_A_G	PASS	8.79595e-06	2.19898e-06	909510	8	NM_003458.4	ENST00000296452	ENSG00000164061	protein_coding	BSN	missense_variant	0	24.1	0.094	deleterious(0.02)	benign(0)	NA	MISSENSE	E/G	3268	FALSE	FALSE	G	A	8.79595e-06	8	9.53137e-06	0.586975	0.44	-0.638367	1.54869	0.169907	0.68	8
3:49661649:G:C	chr3	49661649	G	C	chr3_49661649_G_C	PASS	5.49745e-06	0	909512	5	NM_003458.4	ENST00000296452	ENSG00000164061	protein_coding	BSN	missense_variant	0	16.64	0.075	tolerated(0.16)	benign(0)	NA	MISSENSE	E/D	3268	FALSE	FALSE	C	G	5.49745e-06	5	5.95709e-06	0.506929	0.48	0.618179	1.95893	0.0995845	0.75	5
3:49661663:G:C	chr3	49661663	G	C	chr3_49661663_G_C	PASS	1.09949e-06	0	909512	1	NM_003458.4	ENST00000296452	ENSG00000164061	protein_coding	BSN	missense_variant	0	12.14	0.08	tolerated(0.89)	benign(0)	NA	MISSENSE	G/A	3273	FALSE	FALSE	C	G	1.09949e-06	1	1.19142e-06	2.60825	0.11	8.48015	4.3803	3.74799	0.053	1
3:49661673:C:T	chr3	49661673	C	T	chr3_49661673_C_T	PASS	2.41888e-05	0	909512	22	NM_003458.4	ENST00000296452	ENSG00000164061	protein_coding	BSN	synonymous_variant	3.09713e-05	7.18	NA	NA	NA	NA	SYN	D	3276	FALSE	FALSE	T	C	2.41888e-05	22	2.26369e-05	3.18179	0.074	1.06958	1.00493	1.13281	0.29	19
3:49661674:G:A	chr3	49661674	G	A	chr3_49661674_G_A	PASS	2.30893e-05	0	909512	21	NM_003458.4	ENST00000296452	ENSG00000164061	protein_coding	BSN	missense_variant	4.64641e-05	25	0.213	deleterious(0.01)	possibly_damaging(0.635)	NA	MISSENSE	G/R	3277	FALSE	FALSE	A	G	2.30893e-05	21	1.78713e-05	1.27725	0.26	-1.24238	1.13109	1.20646	0.27	15
3:49661679:C:T	chr3	49661679	C	T	chr3_49661679_C_T	PASS	1.20944e-05	0	909512	11	NM_003458.4	ENST00000296452	ENSG00000164061	protein_coding	BSN	synonymous_variant	0	0.39	NA	NA	NA	NA	SYN	P	3278	FALSE	FALSE	T	C	1.20944e-05	11	1.19142e-06	0.975878	0.32	-1.8591	4.38029	0.180135	0.67	1
3:49661681:C:T	chr3	49661681	C	T	chr3_49661681_C_T	PASS	0.000180317	2.19898e-06	909510	164	NM_003458.4	ENST00000296452	ENSG00000164061	protein_coding	BSN	missense_variant	7.74162e-05	16.19	0.035	deleterious(0.01)	benign(0)	NA	MISSENSE	T/I	3279	FALSE	FALSE	T	C	0.000180317	164	0.000187053	3.94072	0.047	0.582202	0.349665	2.77231	0.096	157
3:49661686:C:CCCTGCTG	chr3	49661686	C	CCCTGCTG	chr3_49661686_C_CCCTGCTG	PASS	1.09949e-06	0	909512	1	NM_003458.4	ENST00000296452	ENSG00000164061	protein_coding	BSN	frameshift_variant	0	33	NA	NA	NA	HC	PTV	P/PCCX	3281	FALSE	TRUE	CCCTGCTG	C	1.09949e-06	1	1.19142e-06	18.4152	1.8e-05	20.3304	4.38025	21.5424	3.5e-06	1
3:49661691:C:T	chr3	49661691	C	T	chr3_49661691_C_T	PASS	1.09949e-06	0	909512	1	NM_003458.4	ENST00000296452	ENSG00000164061	protein_coding	BSN	synonymous_variant	0	8.441	NA	NA	NA	NA	SYN	C	3282	FALSE	FALSE	T	C	1.09949e-06	1	1.19142e-06	0.0459313	0.83	-0.718478	4.38027	0.0269046	0.87	1
3:49661696:A:G	chr3	49661696	A	G	chr3_49661696_A_G	PASS	2.19898e-06	0	909512	2	NM_003458.4	ENST00000296452	ENSG00000164061	protein_coding	BSN	missense_variant	0	27.4	0.394	deleterious(0)	probably_damaging(0.98)	NA	MISSENSE	Y/C	3284	FALSE	FALSE	G	A	2.19898e-06	2	2.38284e-06	0.505261	0.48	0.952542	3.09731	0.09458	0.76	2
3:49661700:C:A	chr3	49661700	C	A	chr3_49661700_C_A	PASS	2.19898e-06	0	909512	2	NM_003458.4	ENST00000296452	ENSG00000164061	protein_coding	BSN	synonymous_variant	0	8.221	NA	NA	NA	NA	SYN	A	3285	FALSE	FALSE	A	C	2.19898e-06	2	2.38284e-06	1.61313	0.2	2.02425	3.09821	0.426883	0.51	2
3:49661710:G:A	chr3	49661710	G	A	chr3_49661710_G_A	PASS	2.19899e-06	2.19898e-06	909510	2	NM_003458.4	ENST00000296452	ENSG00000164061	protein_coding	BSN	missense_variant	0	24.3	0.156	deleterious(0)	benign(0.172)	NA	MISSENSE	E/K	3289	FALSE	FALSE	A	G	2.19899e-06	2	1.19142e-06	0.468231	0.49	-2.72467	4.3809	0.386814	0.53	1
3:49661712:G:C	chr3	49661712	G	C	chr3_49661712_G_C	PASS	2.19898e-06	0	909512	2	NM_003458.4	ENST00000296452	ENSG00000164061	protein_coding	BSN	missense_variant	0	1.045	0.101	tolerated(0.24)	benign(0.003)	NA	MISSENSE	E/D	3289	FALSE	FALSE	C	G	2.19898e-06	2	2.38284e-06	2.45813	0.12	-5.18223	3.09731	2.79939	0.094	2
3:49661716:T:C	chr3	49661716	T	C	chr3_49661716_T_C	PASS	0.000214401	0	909512	195	NM_003458.4	ENST00000296452	ENSG00000164061	protein_coding	BSN	missense_variant	0.000185879	23.1	0.25	tolerated(0.6)	probably_damaging(0.942)	NA	MISSENSE	S/P	3291	FALSE	FALSE	C	T	0.000214401	195	0.000229944	0.00736365	0.93	-0.139972	0.315395	0.196957	0.66	193
3:49661721:G:C	chr3	49661721	G	C	chr3_49661721_G_C	PASS	1.20944e-05	0	909512	11	NM_003458.4	ENST00000296452	ENSG00000164061	protein_coding	BSN	missense_variant	1.54851e-05	22.4	0.074	tolerated(0.29)	possibly_damaging(0.643)	NA	MISSENSE	E/D	3292	FALSE	FALSE	C	G	1.20944e-05	11	1.19142e-05	0.0187394	0.89	0.106809	1.38517	0.00594581	0.94	10
3:49661723:A:G	chr3	49661723	A	G	chr3_49661723_A_G	PASS	2.08903e-05	0	909512	19	NM_003458.4	ENST00000296452	ENSG00000164061	protein_coding	BSN	missense_variant	1.54861e-05	26.4	0.263	deleterious(0)	probably_damaging(0.922)	NA	MISSENSE	E/G	3293	FALSE	FALSE	G	A	2.08903e-05	19	2.26369e-05	0.667964	0.41	-0.382972	1.00492	0.145235	0.7	19
3:49661726:A:G	chr3	49661726	A	G	chr3_49661726_A_G	PASS	0.000148432	6.59694e-06	909506	135	NM_003458.4	ENST00000296452	ENSG00000164061	protein_coding	BSN	missense_variant	0.000154919	25.8	0.371	deleterious(0.04)	probably_damaging(0.96)	NA	MISSENSE	D/G	3294	FALSE	FALSE	G	A	0.000148432	135	0.000157268	0.592023	0.44	0.137625	0.381322	0.13026	0.72	132
3:49661729:C:T	chr3	49661729	C	T	chr3_49661729_C_T	PASS	1.09949e-06	0	909512	1	NM_003458.4	ENST00000296452	ENSG00000164061	protein_coding	BSN	missense_variant	0	15.23	0.082	tolerated(0.82)	benign(0)	NA	MISSENSE	S/L	3295	FALSE	FALSE	T	C	1.09949e-06	1	1.19142e-06	0.302039	0.58	-2.44978	4.38026	0.312791	0.58	1
3:49661733:C:T	chr3	49661733	C	T	chr3_49661733_C_T	PASS	7.69644e-06	0	909512	7	NM_003458.4	ENST00000296452	ENSG00000164061	protein_coding	BSN	synonymous_variant	0	0.005	NA	NA	NA	NA	SYN	Y	3296	FALSE	FALSE	T	C	7.69644e-06	7	8.33993e-06	1.35204	0.24	2.25525	1.6556	1.85556	0.17	7
3:49661734:G:A	chr3	49661734	G	A	chr3_49661734_G_A;chr3_49661734_G_T	PASS	2.85868e-05	0	909512	26	NM_003458.4	ENST00000296452	ENSG00000164061	protein_coding	BSN	missense_variant	0	24.2	0.274	deleterious(0)	possibly_damaging(0.455)	NA	MISSENSE	D/N	3297	TRUE	FALSE	A	G	2.85868e-05	26	2.74026e-05	0.148319	0.7	0.394347	0.913381	0.186404	0.67	23
3:49661735:A:G	chr3	49661735	A	G	chr3_49661735_A_G;chr3_49661735_A_T	PASS	0.000933486	1.97908e-05	909494	849	NM_003458.4	ENST00000296452	ENSG00000164061	protein_coding	BSN	missense_variant	0.00151844	22.6	0.176	deleterious(0)	benign(0.012)	NA	MISSENSE	D/G	3297	TRUE	FALSE	G	A	0.000933486	849	0.000974601	0.0167403	0.9	-0.012947	0.153333	0.00712969	0.93	818
3:49661740:C:T	chr3	49661740	C	T	chr3_49661740_C_T	PASS	0.000127541	2.19898e-06	909510	116	NM_003458.4	ENST00000296452	ENSG00000164061	protein_coding	BSN	missense_variant	7.74162e-05	22.7	0.164	deleterious(0)	benign(0.059)	NA	MISSENSE	R/C	3299	FALSE	FALSE	T	C	0.000127541	116	0.000132248	0.187194	0.67	-0.136003	0.415834	0.106969	0.74	111
3:49661741:G:A	chr3	49661741	G	A	chr3_49661741_G_A;chr3_49661741_G_C	PASS	4.61787e-05	2.19898e-06	909510	42	NM_003458.4	ENST00000296452	ENSG00000164061	protein_coding	BSN	missense_variant	1.5488e-05	19.32	0.131	tolerated(0.3)	benign(0.024)	NA	MISSENSE	R/H	3299	TRUE	FALSE	A	G	4.61787e-05	42	5.00397e-05	2.63335	0.1	-1.09166	0.675926	2.60843	0.11	42
3:49661741:G:C	chr3	49661741	G	C	chr3_49661741_G_A;chr3_49661741_G_C	PASS	2.85868e-05	0	909512	26	NM_003458.4	ENST00000296452	ENSG00000164061	protein_coding	BSN	missense_variant	0	24.5	0.273	deleterious(0.01)	probably_damaging(0.921)	NA	MISSENSE	R/P	3299	TRUE	FALSE	C	G	2.85868e-05	26	3.09769e-05	3.90523	0.048	-1.16527	0.85909	1.83983	0.17	26
3:49661742:C:T	chr3	49661742	C	T	chr3_49661742_C_T	PASS	1.53929e-05	0	909512	14	NM_003458.4	ENST00000296452	ENSG00000164061	protein_coding	BSN	synonymous_variant	6.19425e-05	0.108	NA	NA	NA	NA	SYN	R	3299	FALSE	FALSE	T	C	1.53929e-05	14	1.54884e-05	0.578345	0.45	-0.920859	1.21494	0.574485	0.45	13
3:49661743:G:A	chr3	49661743	G	A	chr3_49661743_G_A;chr3_49661743_G_C	PASS	1.20944e-05	0	909512	11	NM_003458.4	ENST00000296452	ENSG00000164061	protein_coding	BSN	missense_variant	7.7421e-05	22.3	0.096	tolerated(0.07)	possibly_damaging(0.5)	NA	MISSENSE	G/R	3300	TRUE	FALSE	A	G	1.20944e-05	11	8.33993e-06	0.0454219	0.83	0.980865	1.65564	0.350985	0.55	7
3:49661743:G:C	chr3	49661743	G	C	chr3_49661743_G_A;chr3_49661743_G_C	PASS	1.09949e-06	0	909512	1	NM_003458.4	ENST00000296452	ENSG00000164061	protein_coding	BSN	missense_variant	0	22.1	0.096	tolerated(0.07)	possibly_damaging(0.5)	NA	MISSENSE	G/R	3300	TRUE	FALSE	C	G	1.09949e-06	1	1.19142e-06	0.00042178	0.98	-1.94401	4.38025	0.19697	0.66	1
3:49661750:G:T	chr3	49661750	G	T	chr3_49661750_G_T	PASS	2.19898e-06	0	909512	2	NM_003458.4	ENST00000296452	ENSG00000164061	protein_coding	BSN	missense_variant	0	8.185	0.058	tolerated(0.18)	benign(0)	NA	MISSENSE	G/V	3302	FALSE	FALSE	T	G	2.19898e-06	2	2.38284e-06	3.06699	0.08	-3.26759	3.0973	1.11298	0.29	2
3:49661757:C:T	chr3	49661757	C	T	chr3_49661757_C_T	PASS	2.08903e-05	0	909512	19	NM_003458.4	ENST00000296452	ENSG00000164061	protein_coding	BSN	synonymous_variant	3.09722e-05	0.114	NA	NA	NA	NA	SYN	H	3304	FALSE	FALSE	T	C	2.08903e-05	19	2.14455e-05	0.0271077	0.87	0.506797	1.03247	0.24094	0.62	18
3:49661761:C:T	chr3	49661761	C	T	chr3_49661761_C_T	PASS	1.09949e-06	0	909512	1	NM_003458.4	ENST00000296452	ENSG00000164061	protein_coding	BSN	missense_variant	0	23.5	0.103	deleterious(0)	probably_damaging(0.925)	NA	MISSENSE	R/W	3306	FALSE	FALSE	T	C	1.09949e-06	1	1.19142e-06	1.94768	0.16	-5.33554	4.38026	1.48374	0.22	1
3:49661762:G:A	chr3	49661762	G	A	chr3_49661762_G_A;chr3_49661762_G_C	PASS	5.49745e-06	0	909512	5	NM_003458.4	ENST00000296452	ENSG00000164061	protein_coding	BSN	missense_variant	1.54866e-05	23.5	0.137	tolerated(0.06)	possibly_damaging(0.859)	NA	MISSENSE	R/Q	3306	TRUE	FALSE	A	G	5.49745e-06	5	4.76567e-06	0.759699	0.38	0.348702	2.19017	0.0253485	0.87	4
3:49661762:G:C	chr3	49661762	G	C	chr3_49661762_G_A;chr3_49661762_G_C	PASS	1.09949e-06	0	909512	1	NM_003458.4	ENST00000296452	ENSG00000164061	protein_coding	BSN	missense_variant	0	25	0.151	deleterious(0.04)	probably_damaging(0.941)	NA	MISSENSE	R/P	3306	TRUE	FALSE	C	G	1.09949e-06	1	1.19142e-06	1.10457	0.29	-5.75019	4.38026	1.72331	0.19	1
3:49661764:A:G	chr3	49661764	A	G	chr3_49661764_A_G	PASS	0.00206816	1.09949e-05	909502	1881	NM_003458.4	ENST00000296452	ENSG00000164061	protein_coding	BSN	missense_variant	0.00170379	1.758	0.075	tolerated(1)	benign(0)	NA	MISSENSE	S/G	3307	FALSE	FALSE	G	A	0.00206816	1881	0.00219819	3.87315	0.049	-0.14813	0.101826	2.11625	0.15	1845
3:49661774:G:C	chr3	49661774	G	C	chr3_49661774_G_C	PASS	1.09949e-06	2.19898e-06	909510	1	NM_003458.4	ENST00000296452	ENSG00000164061	protein_coding	BSN	missense_variant	0	16.52	0.109	tolerated(0.13)	benign(0.236)	NA	MISSENSE	S/T	3310	FALSE	FALSE	C	G	1.09949e-06	1	1.19142e-06	0.180971	0.67	-4.96497	4.38023	1.28481	0.26	1
3:49661779:G:A	chr3	49661779	G	A	chr3_49661779_G_A	PASS	3.29848e-06	2.19898e-06	909510	3	NM_003458.4	ENST00000296452	ENSG00000164061	protein_coding	BSN	missense_variant	0	22.7	0.098	tolerated(0.06)	possibly_damaging(0.634)	NA	MISSENSE	G/S	3312	FALSE	FALSE	A	G	3.29848e-06	3	3.57426e-06	0.0747086	0.78	1.69302	2.52897	0.448166	0.5	3
3:49661782:C:A	chr3	49661782	C	A	chr3_49661782_C_T;chr3_49661782_C_A	PASS	1.09949e-06	2.19898e-06	909510	1	NM_003458.4	ENST00000296452	ENSG00000164061	protein_coding	BSN	synonymous_variant	0	7.295	NA	NA	NA	NA	SYN	R	3313	TRUE	FALSE	A	C	1.09949e-06	1	1.19142e-06	1.23174	0.27	5.03807	4.38024	1.32291	0.25	1
3:49661782:C:T	chr3	49661782	C	T	chr3_49661782_C_T;chr3_49661782_C_A	PASS	1.09949e-06	2.19898e-06	909510	1	NM_003458.4	ENST00000296452	ENSG00000164061	protein_coding	BSN	stop_gained	0	40	NA	NA	NA	HC	PTV	R/*	3313	TRUE	FALSE	T	C	1.09949e-06	1	1.19142e-06	0.260981	0.61	-2.62541	4.38023	0.359253	0.55	1
3:49661783:G:A	chr3	49661783	G	A	chr3_49661783_G_A	PASS	2.63878e-05	2.19898e-06	909510	24	NM_003458.4	ENST00000296452	ENSG00000164061	protein_coding	BSN	missense_variant	6.19444e-05	22.7	0.081	tolerated(0.06)	benign(0.079)	NA	MISSENSE	R/Q	3313	FALSE	FALSE	A	G	2.63878e-05	24	2.2637e-05	0.220593	0.64	0.448558	1.00502	0.199198	0.66	19
3:49661789:C:G	chr3	49661789	C	G	chr3_49661789_C_T;chr3_49661789_C_G	PASS	1.42934e-05	4.39796e-06	909508	13	NM_003458.4	ENST00000296452	ENSG00000164061	protein_coding	BSN	missense_variant	0	15.1	0.088	tolerated(0.33)	benign(0.003)	NA	MISSENSE	A/G	3315	TRUE	FALSE	G	C	1.42934e-05	13	1.42971e-05	0.0252481	0.87	-0.75814	1.26449	0.359472	0.55	12
3:49661789:C:T	chr3	49661789	C	T	chr3_49661789_C_T;chr3_49661789_C_G	PASS	3.73828e-05	4.39796e-06	909508	34	NM_003458.4	ENST00000296452	ENSG00000164061	protein_coding	BSN	missense_variant	4.64526e-05	16.37	0.107	tolerated(0.1)	benign(0.015)	NA	MISSENSE	A/V	3315	TRUE	FALSE	T	C	3.73828e-05	34	4.05084e-05	1.59177	0.21	-0.760923	0.751239	1.02595	0.31	34
3:49661795:C:G	chr3	49661795	C	G	chr3_49661795_C_T;chr3_49661795_C_G	PASS	1.09949e-06	2.19898e-06	909510	1	NM_003458.4	ENST00000296452	ENSG00000164061	protein_coding	BSN	missense_variant	0	6.087	0.143	tolerated(1)	benign(0)	NA	MISSENSE	T/S	3317	TRUE	FALSE	G	C	1.09949e-06	1	1.19142e-06	0.281455	0.6	-2.45446	4.38031	0.31398	0.58	1
3:49661795:C:T	chr3	49661795	C	T	chr3_49661795_C_T;chr3_49661795_C_G	PASS	5.49747e-06	2.19898e-06	909510	5	NM_003458.4	ENST00000296452	ENSG00000164061	protein_coding	BSN	missense_variant	0	17.22	0.107	deleterious(0.03)	benign(0.034)	NA	MISSENSE	T/I	3317	TRUE	FALSE	T	C	5.49747e-06	5	1.19142e-06	0.214213	0.64	1.1182	4.38025	0.0651695	0.8	1
3:49661800:T:C	chr3	49661800	T	C	chr3_49661800_T_C	PASS	4.39796e-05	0	909512	40	NM_003458.4	ENST00000296452	ENSG00000164061	protein_coding	BSN	missense_variant	0	25	0.104	deleterious(0.02)	probably_damaging(0.963)	NA	MISSENSE	Y/H	3319	FALSE	FALSE	C	T	4.39796e-05	40	4.76567e-05	1.75569	0.19	-0.855599	0.692616	1.526	0.22	40
3:49661812:A:G	chr3	49661812	A	G	chr3_49661812_A_G	PASS	1.09949e-06	0	909512	1	NM_003458.4	ENST00000296452	ENSG00000164061	protein_coding	BSN	missense_variant	0	12.03	0.041	tolerated(0.13)	benign(0.003)	NA	MISSENSE	S/G	3323	FALSE	FALSE	G	A	1.09949e-06	1	1.19142e-06	0.00601982	0.94	0.193974	4.38036	0.00196095	0.96	1
3:49661813:G:A	chr3	49661813	G	A	chr3_49661813_G_A	PASS	5.49745e-06	0	909512	5	NM_003458.4	ENST00000296452	ENSG00000164061	protein_coding	BSN	missense_variant	0	13.62	0.06	tolerated(0.14)	benign(0.003)	NA	MISSENSE	S/N	3323	FALSE	FALSE	A	G	5.49745e-06	5	5.95709e-06	1.26846	0.26	-1.5945	1.95892	0.662548	0.42	5
3:49661819:A:G	chr3	49661819	A	G	chr3_49661819_A_T;chr3_49661819_A_G	PASS	2.19898e-06	0	909512	2	NM_003458.4	ENST00000296452	ENSG00000164061	protein_coding	BSN	missense_variant	0	24.5	0.207	deleterious(0.02)	possibly_damaging(0.887)	NA	MISSENSE	Y/C	3325	TRUE	FALSE	G	A	2.19898e-06	2	1.19142e-06	0.293366	0.59	2.29511	4.38065	0.274491	0.6	1
3:49661819:A:T	chr3	49661819	A	T	chr3_49661819_A_T;chr3_49661819_A_G	PASS	4.39796e-06	0	909512	4	NM_003458.4	ENST00000296452	ENSG00000164061	protein_coding	BSN	missense_variant	0	23.5	0.089	deleterious(0.03)	possibly_damaging(0.613)	NA	MISSENSE	Y/F	3325	TRUE	FALSE	T	A	4.39796e-06	4	4.76567e-06	0.459458	0.5	-2.3249	2.19015	1.12683	0.29	4
3:49661820:C:T	chr3	49661820	C	T	chr3_49661820_C_T	PASS	3.29848e-06	2.19898e-06	909510	3	NM_003458.4	ENST00000296452	ENSG00000164061	protein_coding	BSN	synonymous_variant	1.54832e-05	0.323	NA	NA	NA	NA	SYN	Y	3325	FALSE	FALSE	T	C	3.29848e-06	3	3.57426e-06	0.785533	0.38	-1.99589	2.52899	0.622848	0.43	3
3:49661824:C:T	chr3	49661824	C	T	chr3_49661824_C_T	PASS	2.19898e-06	0	909512	2	NM_003458.4	ENST00000296452	ENSG00000164061	protein_coding	BSN	missense_variant	0	18.22	0.127	deleterious(0.03)	benign(0.014)	NA	MISSENSE	H/Y	3327	FALSE	FALSE	T	C	2.19898e-06	2	2.38284e-06	1.07706	0.3	-0.513641	3.0973	0.0275014	0.87	2
3:49661825:A:G	chr3	49661825	A	G	chr3_49661825_A_G	PASS	1.09949e-06	0	909512	1	NM_003458.4	ENST00000296452	ENSG00000164061	protein_coding	BSN	missense_variant	1.54856e-05	19.56	0.169	deleterious(0)	benign(0.174)	NA	MISSENSE	H/R	3327	FALSE	FALSE	G	A	1.09949e-06	1	1.19142e-06	0.117837	0.73	-2.05517	4.3803	0.220134	0.64	1
3:49661828:G:A	chr3	49661828	G	A	chr3_49661828_G_A;chr3_49661828_G_C	PASS	3.29847e-06	0	909512	3	NM_003458.4	ENST00000296452	ENSG00000164061	protein_coding	BSN	missense_variant	1.54842e-05	18.16	0.086	tolerated(0.11)	benign(0.154)	NA	MISSENSE	G/E	3328	TRUE	FALSE	A	G	3.29847e-06	3	3.57425e-06	0.0313354	0.86	0.28788	2.52897	0.012958	0.91	3
3:49661828:G:C	chr3	49661828	G	C	chr3_49661828_G_A;chr3_49661828_G_C	PASS	1.09949e-06	0	909512	1	NM_003458.4	ENST00000296452	ENSG00000164061	protein_coding	BSN	missense_variant	1.54842e-05	12.66	0.044	tolerated(1)	benign(0.007)	NA	MISSENSE	G/A	3328	TRUE	FALSE	C	G	1.09949e-06	1	1.19142e-06	0.0733087	0.79	-0.243092	4.38028	0.00307989	0.96	1
3:49661834:G:A	chr3	49661834	G	A	chr3_49661834_G_A	PASS	3.29848e-06	2.19898e-06	909510	3	NM_003458.4	ENST00000296452	ENSG00000164061	protein_coding	BSN	missense_variant	1.54832e-05	24.6	0.109	deleterious(0.04)	possibly_damaging(0.886)	NA	MISSENSE	R/Q	3330	FALSE	FALSE	A	G	3.29848e-06	3	1.19142e-06	2.53596	0.11	4.36886	4.38027	0.994796	0.32	1
3:49661844:G:A	chr3	49661844	G	A	chr3_49661844_G_A;chr3_49661844_G_C	PASS	3.62833e-05	2.19898e-06	909510	33	NM_003458.4	ENST00000296452	ENSG00000164061	protein_coding	BSN	synonymous_variant	0	6.473	NA	NA	NA	NA	SYN	K	3333	TRUE	FALSE	A	G	3.62833e-05	33	3.93169e-05	2.35384	0.12	-0.737835	0.762541	0.936249	0.33	33
3:49661844:G:C	chr3	49661844	G	C	chr3_49661844_G_A;chr3_49661844_G_C	PASS	2.19899e-06	2.19898e-06	909510	2	NM_003458.4	ENST00000296452	ENSG00000164061	protein_coding	BSN	missense_variant	0	24.1	0.053	deleterious(0)	probably_damaging(0.922)	NA	MISSENSE	K/N	3333	TRUE	FALSE	C	G	2.19899e-06	2	2.38284e-06	0.0161614	0.9	-1.42652	3.09732	0.21212	0.65	2
3:49661845:T:G	chr3	49661845	T	G	chr3_49661845_T_G	PASS	2.19898e-06	0	909512	2	NM_003458.4	ENST00000296452	ENSG00000164061	protein_coding	BSN	missense_variant	0	23.7	0.129	deleterious(0.01)	benign(0.079)	NA	MISSENSE	Y/D	3334	FALSE	FALSE	G	T	2.19898e-06	2	2.38284e-06	0.0693945	0.79	1.62651	3.09731	0.275769	0.6	2
3:49661849:G:T	chr3	49661849	G	T	chr3_49661849_G_T	PASS	1.09949e-06	0	909512	1	NM_003458.4	ENST00000296452	ENSG00000164061	protein_coding	BSN	missense_variant	0	22.6	0.133	tolerated(0.07)	benign(0.255)	NA	MISSENSE	G/V	3335	FALSE	FALSE	T	G	1.09949e-06	1	1.19142e-06	0.0675068	0.8	1.73846	4.38031	0.157514	0.69	1
3:49661851:C:T	chr3	49661851	C	T	chr3_49661851_C_T	PASS	1.42934e-05	0	909512	13	NM_003458.4	ENST00000296452	ENSG00000164061	protein_coding	BSN	missense_variant	0	10.07	0.015	tolerated(1)	benign(0.003)	NA	MISSENSE	P/S	3336	FALSE	FALSE	T	C	1.42934e-05	13	1.54884e-05	3.74242	0.053	1.95439	1.21488	2.58794	0.11	13
3:49661855:G:A	chr3	49661855	G	A	chr3_49661855_G_A	PASS	1.09949e-06	0	909512	1	NM_003458.4	ENST00000296452	ENSG00000164061	protein_coding	BSN	missense_variant	0	23.1	0.071	deleterious(0)	benign(0.188)	NA	MISSENSE	G/E	3337	FALSE	FALSE	A	G	1.09949e-06	1	1.19142e-06	13.6463	0.00022	16.1605	4.38025	13.6117	0.00022	1
3:49661860:A:G	chr3	49661860	A	G	chr3_49661860_A_G	PASS	1.20944e-05	0	909512	11	NM_003458.4	ENST00000296452	ENSG00000164061	protein_coding	BSN	missense_variant	0	0.612	0.074	tolerated(0.58)	benign(0)	NA	MISSENSE	M/V	3339	FALSE	FALSE	G	A	1.20944e-05	11	1.19142e-05	0.725932	0.39	-1.20178	1.38518	0.752725	0.39	10
3:49661861:T:C	chr3	49661861	T	C	chr3_49661861_T_C	PASS	7.69644e-06	0	909512	7	NM_003458.4	ENST00000296452	ENSG00000164061	protein_coding	BSN	missense_variant	0	10.1	0.079	tolerated(0.53)	benign(0)	NA	MISSENSE	M/T	3339	FALSE	FALSE	C	T	7.69644e-06	7	1.19142e-06	0.397402	0.53	-5.9242	4.38082	1.82872	0.18	1
3:49661862:G:A	chr3	49661862	G	A	chr3_49661862_G_A	PASS	1.09949e-06	0	909512	1	NM_003458.4	ENST00000296452	ENSG00000164061	protein_coding	BSN	missense_variant	0	13.63	0.025	tolerated(0.37)	benign(0)	NA	MISSENSE	M/I	3339	FALSE	FALSE	A	G	1.09949e-06	1	1.19142e-06	2.62935	0.1	6.34274	4.38025	2.09679	0.15	1
3:49661863:G:A	chr3	49661863	G	A	chr3_49661863_G_A	PASS	3.29847e-06	0	909512	3	NM_003458.4	ENST00000296452	ENSG00000164061	protein_coding	BSN	missense_variant	0	23	0.104	tolerated(0.43)	possibly_damaging(0.503)	NA	MISSENSE	G/R	3340	FALSE	FALSE	A	G	3.29847e-06	3	3.57425e-06	0.168927	0.68	0.165063	2.52894	0.0042601	0.95	3
3:49661873:A:G	chr3	49661873	A	G	chr3_49661873_A_G	PASS	1.09949e-06	0	909512	1	NM_003458.4	ENST00000296452	ENSG00000164061	protein_coding	BSN	missense_variant	0	22.9	0.12	deleterious(0.02)	benign(0.242)	NA	MISSENSE	H/R	3343	FALSE	FALSE	G	A	1.09949e-06	1	1.19142e-06	1.16328	0.28	-4.15484	4.38025	0.899729	0.34	1
3:49661877:C:G	chr3	49661877	C	G	chr3_49661877_C_G	PASS	2.19898e-06	0	909512	2	NM_003458.4	ENST00000296452	ENSG00000164061	protein_coding	BSN	synonymous_variant	0	4.043	NA	NA	NA	NA	SYN	P	3344	FALSE	FALSE	G	C	2.19898e-06	2	2.38284e-06	0.000444159	0.98	0.626749	3.09732	0.0409464	0.84	2
3:49661881:A:G	chr3	49661881	A	G	chr3_49661881_A_G	PASS	1.09949e-06	0	909512	1	NM_003458.4	ENST00000296452	ENSG00000164061	protein_coding	BSN	missense_variant	0	26.8	0.144	deleterious(0)	possibly_damaging(0.836)	NA	MISSENSE	K/E	3346	FALSE	FALSE	G	A	1.09949e-06	1	1.19142e-06	1.45747	0.23	5.81499	4.38025	1.76238	0.18	1
3:49661885:G:C	chr3	49661885	G	C	chr3_49661885_G_C	PASS	1.09949e-06	2.19898e-06	909510	1	NM_003458.4	ENST00000296452	ENSG00000164061	protein_coding	BSN	missense_variant	0	18.73	0.088	tolerated(0.16)	benign(0.024)	NA	MISSENSE	S/T	3347	FALSE	FALSE	C	G	1.09949e-06	1	1.19142e-06	0.212874	0.64	-0.190801	4.38066	0.00189707	0.97	1
3:49661886:C:T	chr3	49661886	C	T	chr3_49661886_C_T	PASS	1.09949e-06	0	909512	1	NM_003458.4	ENST00000296452	ENSG00000164061	protein_coding	BSN	synonymous_variant	0	7.44	NA	NA	NA	NA	SYN	S	3347	FALSE	FALSE	T	C	1.09949e-06	1	1.19142e-06	0.816594	0.37	0.541771	4.38039	0.015297	0.9	1
3:49661890:G:C	chr3	49661890	G	C	chr3_49661890_G_C	PASS	2.19898e-06	0	909512	2	NM_003458.4	ENST00000296452	ENSG00000164061	protein_coding	BSN	missense_variant	1.54837e-05	22.1	0.154	tolerated(0.4)	benign(0.011)	NA	MISSENSE	A/P	3349	FALSE	FALSE	C	G	2.19898e-06	2	2.38284e-06	0.491373	0.48	-3.76276	3.09732	1.47584	0.22	2
3:49661891:C:T	chr3	49661891	C	T	chr3_49661891_C_T	PASS	2.19898e-06	0	909512	2	NM_003458.4	ENST00000296452	ENSG00000164061	protein_coding	BSN	missense_variant	1.54861e-05	22.4	0.115	deleterious(0.01)	benign(0.287)	NA	MISSENSE	A/V	3349	FALSE	FALSE	T	C	2.19898e-06	2	2.38284e-06	0.867687	0.35	-4.63065	3.09792	2.23432	0.13	2
3:49661892:T:C	chr3	49661892	T	C	chr3_49661892_T_C	PASS	8.79593e-06	0	909512	8	NM_003458.4	ENST00000296452	ENSG00000164061	protein_coding	BSN	synonymous_variant	0	7.939	NA	NA	NA	NA	SYN	A	3349	FALSE	FALSE	C	T	8.79593e-06	8	9.53134e-06	1.93513	0.16	2.29431	1.54867	2.19474	0.14	8
3:49661902:A:G	chr3	49661902	A	G	chr3_49661902_A_G	PASS	2.19898e-06	0	909512	2	NM_003458.4	ENST00000296452	ENSG00000164061	protein_coding	BSN	missense_variant	0	0.02	0.102	tolerated(1)	benign(0)	NA	MISSENSE	I/V	3353	FALSE	FALSE	G	A	2.19898e-06	2	2.38284e-06	1.37296	0.24	-6.13521	3.09736	3.92353	0.048	2
3:49661905:T:G	chr3	49661905	T	G	chr3_49661905_T_G	PASS	8.79593e-06	0	909512	8	NM_003458.4	ENST00000296452	ENSG00000164061	protein_coding	BSN	missense_variant	0	15.72	0.055	tolerated(0.37)	benign(0.177)	NA	MISSENSE	S/A	3354	FALSE	FALSE	G	T	8.79593e-06	8	9.53134e-06	0.028543	0.87	1.02544	1.54867	0.438431	0.51	8
3:49661914:C:T	chr3	49661914	C	T	chr3_49661914_C_T	PASS	5.49745e-06	0	909512	5	NM_003458.4	ENST00000296452	ENSG00000164061	protein_coding	BSN	missense_variant	0	28.2	0.228	deleterious(0)	probably_damaging(0.992)	NA	MISSENSE	R/C	3357	FALSE	FALSE	T	C	5.49745e-06	5	5.95709e-06	0.0444446	0.83	-1.16729	1.95892	0.355076	0.55	5
3:49661915:G:A	chr3	49661915	G	A	chr3_49661915_G_A	PASS	2.19899e-06	4.39796e-06	909508	2	NM_003458.4	ENST00000296452	ENSG00000164061	protein_coding	BSN	missense_variant	0	28.5	0.286	deleterious(0)	probably_damaging(0.982)	NA	MISSENSE	R/H	3357	FALSE	FALSE	A	G	2.19899e-06	2	1.19142e-06	0.00024619	0.99	-2.93115	4.38025	0.447796	0.5	1
3:49661920:A:G	chr3	49661920	A	G	chr3_49661920_A_G	PASS	4.39796e-06	0	909512	4	NM_003458.4	ENST00000296452	ENSG00000164061	protein_coding	BSN	missense_variant	0	27.3	0.444	deleterious(0)	probably_damaging(0.994)	NA	MISSENSE	K/E	3359	FALSE	FALSE	G	A	4.39796e-06	4	4.76567e-06	0.637426	0.42	-1.34919	2.19015	0.37949	0.54	4
3:49661926:C:T	chr3	49661926	C	T	chr3_49661926_C_T	PASS	4.17806e-05	0	909512	38	NM_003458.4	ENST00000296452	ENSG00000164061	protein_coding	BSN	missense_variant	3.09741e-05	26.9	0.248	deleterious(0)	probably_damaging(0.997)	NA	MISSENSE	R/W	3361	FALSE	FALSE	T	C	4.17806e-05	38	4.16996e-05	1.02516	0.31	-0.505133	0.74043	0.465418	0.5	35
3:49661927:G:A	chr3	49661927	G	A	chr3_49661927_G_A	PASS	2.19898e-05	0	909512	20	NM_003458.4	ENST00000296452	ENSG00000164061	protein_coding	BSN	missense_variant	3.09693e-05	28	0.278	deleterious(0)	probably_damaging(0.945)	NA	MISSENSE	R/Q	3361	FALSE	FALSE	A	G	2.19898e-05	20	2.14455e-05	0.0284964	0.87	0.932153	1.03245	0.815143	0.37	18
3:49661932:CA:C	chr3	49661932	CA	C	chr3_49661932_CA_C	PASS	1.09949e-06	0	909512	1	NM_003458.4	ENST00000296452	ENSG00000164061	protein_coding	BSN	frameshift_variant	0	33	NA	NA	NA	HC	PTV	Q/X	3363	FALSE	TRUE	C	CA	1.09949e-06	1	1.19142e-06	0.961864	0.33	3.44288	4.38023	0.617802	0.43	1
3:49661938:A:G	chr3	49661938	A	G	chr3_49661938_A_G	PASS	0.000352939	6.59694e-06	909506	321	NM_003458.4	ENST00000296452	ENSG00000164061	protein_coding	BSN	missense_variant	0.000526609	21.5	0.07	deleterious(0.05)	benign(0.015)	NA	MISSENSE	M/V	3365	FALSE	FALSE	G	A	0.000352939	321	0.000204925	0.336086	0.56	-0.257097	0.334095	0.592181	0.44	172
3:49661940:G:A	chr3	49661940	G	A	chr3_49661940_G_A	PASS	2.19898e-06	0	909512	2	NM_003458.4	ENST00000296452	ENSG00000164061	protein_coding	BSN	missense_variant	0	17.96	0.055	tolerated(0.48)	benign(0.007)	NA	MISSENSE	M/I	3365	FALSE	FALSE	A	G	2.19898e-06	2	2.38284e-06	0.13211	0.72	-2.27022	3.09734	0.53723	0.46	2
3:49661949:G:A	chr3	49661949	G	A	chr3_49661949_G_A;chr3_49661949_G_T	PASS	3.29847e-06	0	909512	3	NM_003458.4	ENST00000296452	ENSG00000164061	protein_coding	BSN	synonymous_variant	0	7.535	NA	NA	NA	NA	SYN	K	3368	TRUE	FALSE	A	G	3.29847e-06	3	3.57425e-06	0.737622	0.39	1.93195	2.52895	0.583592	0.44	3
3:49661949:G:T	chr3	49661949	G	T	chr3_49661949_G_A;chr3_49661949_G_T	PASS	1.09949e-06	0	909512	1	NM_003458.4	ENST00000296452	ENSG00000164061	protein_coding	BSN	missense_variant	0	25.7	0.166	deleterious(0)	probably_damaging(0.972)	NA	MISSENSE	K/N	3368	TRUE	FALSE	T	G	1.09949e-06	1	1.19142e-06	0.165231	0.68	-0.423918	4.38027	0.00936617	0.92	1
3:49661951:T:C	chr3	49661951	T	C	chr3_49661951_T_C	PASS	5.49745e-06	0	909512	5	NM_003458.4	ENST00000296452	ENSG00000164061	protein_coding	BSN	missense_variant	0	26.2	0.326	deleterious(0)	possibly_damaging(0.738)	NA	MISSENSE	I/T	3369	FALSE	FALSE	C	T	5.49745e-06	5	5.95709e-06	1.3303	0.25	-2.01032	1.95892	1.05317	0.3	5
3:49661953:T:G	chr3	49661953	T	G	chr3_49661953_T_G	PASS	4.39796e-06	0	909512	4	NM_003458.4	ENST00000296452	ENSG00000164061	protein_coding	BSN	missense_variant	1.54928e-05	26.6	0.191	deleterious(0.01)	probably_damaging(0.987)	NA	MISSENSE	S/A	3370	FALSE	FALSE	G	T	4.39796e-06	4	4.76567e-06	0.862959	0.35	-1.77092	2.19017	0.653795	0.42	4
3:49661955:C:A	chr3	49661955	C	A	chr3_49661955_C_A	PASS	1.09949e-05	0	909512	10	NM_003458.4	ENST00000296452	ENSG00000164061	protein_coding	BSN	synonymous_variant	0	8.189	NA	NA	NA	NA	SYN	S	3370	FALSE	FALSE	A	C	1.09949e-05	10	1.19142e-05	0.00151975	0.97	-0.65363	1.38517	0.222667	0.64	10
3:49661963:C:T	chr3	49661963	C	T	chr3_49661963_C_T	PASS	3.29847e-06	0	909512	3	NM_003458.4	ENST00000296452	ENSG00000164061	protein_coding	BSN	missense_variant	0	26.5	0.398	deleterious(0)	probably_damaging(0.996)	NA	MISSENSE	S/L	3373	FALSE	FALSE	T	C	3.29847e-06	3	3.57425e-06	0.189429	0.66	-0.0793263	2.52896	0.0009839	0.97	3
3:49661964:G:A	chr3	49661964	G	A	chr3_49661964_G_A	PASS	0.000630011	4.39796e-06	909508	573	NM_003458.4	ENST00000296452	ENSG00000164061	protein_coding	BSN	synonymous_variant	0.000433638	0.174	NA	NA	NA	NA	SYN	S	3373	FALSE	FALSE	A	G	0.000630011	573	0.000666006	2.39653	0.12	-0.311952	0.185391	2.83137	0.092	559
3:49661970:T:A	chr3	49661970	T	A	chr3_49661970_T_A	PASS	1.09949e-06	0	909512	1	NM_003458.4	ENST00000296452	ENSG00000164061	protein_coding	BSN	synonymous_variant	0	1.075	NA	NA	NA	NA	SYN	I	3375	FALSE	FALSE	A	T	1.09949e-06	1	1.19142e-06	3.45394	0.063	9.48713	4.38024	4.69108	0.03	1
3:49661982:A:C	chr3	49661982	A	C	chr3_49661982_A_C	PASS	4.39796e-06	0	909512	4	NM_003458.4	ENST00000296452	ENSG00000164061	protein_coding	BSN	missense_variant	0	21.4	0.038	deleterious(0)	benign(0.205)	NA	MISSENSE	K/N	3379	FALSE	FALSE	C	A	4.39796e-06	4	4.76567e-06	0.649494	0.42	-0.985828	2.19014	0.202608	0.65	4
3:49661986:G:A	chr3	49661986	G	A	chr3_49661986_G_A	PASS	6.59696e-06	2.19898e-06	909510	6	NM_003458.4	ENST00000296452	ENSG00000164061	protein_coding	BSN	missense_variant	0	24.5	0.265	deleterious(0.01)	probably_damaging(0.992)	NA	MISSENSE	V/I	3381	FALSE	FALSE	A	G	6.59696e-06	6	2.38284e-06	2.08377	0.15	-4.94301	3.09919	2.54383	0.11	2
3:49661987:T:A	chr3	49661987	T	A	chr3_49661987_T_A	PASS	1.09949e-06	0	909512	1	NM_003458.4	ENST00000296452	ENSG00000164061	protein_coding	BSN	missense_variant	0	25.8	0.428	deleterious(0)	probably_damaging(0.997)	NA	MISSENSE	V/E	3381	FALSE	FALSE	A	T	1.09949e-06	1	1.19142e-06	9.15868	0.0025	12.8713	4.38026	8.63463	0.0033	1
3:49661997:C:T	chr3	49661997	C	T	chr3_49661997_C_T	PASS	2.19898e-06	0	909512	2	NM_003458.4	ENST00000296452	ENSG00000164061	protein_coding	BSN	synonymous_variant	0	1.968	NA	NA	NA	NA	SYN	D	3384	FALSE	FALSE	T	C	2.19898e-06	2	2.38284e-06	0.427173	0.51	-1.33044	3.0973	0.184511	0.67	2
3:49662000:G:A	chr3	49662000	G	A	chr3_49662000_G_A	PASS	1.09949e-06	0	909512	1	NM_003458.4	ENST00000296452	ENSG00000164061	protein_coding	BSN	synonymous_variant	0	2.405	NA	NA	NA	NA	SYN	L	3385	FALSE	FALSE	A	G	1.09949e-06	1	1.19142e-06	3.0719	0.08	10.1806	4.38025	5.40189	0.02	1
3:49662001:G:A	chr3	49662001	G	A	chr3_49662001_G_A	PASS	1.42934e-05	0	909512	13	NM_003458.4	ENST00000296452	ENSG00000164061	protein_coding	BSN	missense_variant	3.09761e-05	24.6	0.258	deleterious(0.02)	probably_damaging(0.972)	NA	MISSENSE	A/T	3386	FALSE	FALSE	A	G	1.42934e-05	13	1.54884e-05	7.76531	0.0053	3.2592	1.21489	7.19698	0.0073	13
3:49662002:C:T	chr3	49662002	C	T	chr3_49662002_C_T	PASS	8.79593e-06	0	909512	8	NM_003458.4	ENST00000296452	ENSG00000164061	protein_coding	BSN	missense_variant	1.54866e-05	23.8	0.221	deleterious(0.02)	probably_damaging(0.974)	NA	MISSENSE	A/V	3386	FALSE	FALSE	T	C	8.79593e-06	8	9.53134e-06	3.24049	0.072	-2.58384	1.54868	2.78362	0.095	8
3:49662003:G:A	chr3	49662003	G	A	chr3_49662003_G_A	PASS	5.49745e-06	0	909512	5	NM_003458.4	ENST00000296452	ENSG00000164061	protein_coding	BSN	synonymous_variant	4.64698e-05	1.739	NA	NA	NA	NA	SYN	A	3386	FALSE	FALSE	A	G	5.49745e-06	5	5.95709e-06	1.08241	0.3	-1.06417	1.95896	0.295103	0.59	5
3:49662006:C:T	chr3	49662006	C	T	chr3_49662006_C_T	PASS	4.39796e-06	0	909512	4	NM_003458.4	ENST00000296452	ENSG00000164061	protein_coding	BSN	synonymous_variant	0	5.511	NA	NA	NA	NA	SYN	S	3387	FALSE	FALSE	T	C	4.39796e-06	4	2.38284e-06	0.0129308	0.91	-0.687175	3.09735	0.0492213	0.82	2
3:49662012:C:A	chr3	49662012	C	A	chr3_49662012_C_A;chr3_49662012_C_G	PASS	6.59697e-06	4.39796e-06	909508	6	NM_003458.4	ENST00000296452	ENSG00000164061	protein_coding	BSN	synonymous_variant	0	0.161	NA	NA	NA	NA	SYN	P	3389	TRUE	FALSE	A	C	6.59697e-06	6	5.95712e-06	0.276691	0.6	-0.0858285	1.95891	0.00191969	0.97	5
3:49662012:C:G	chr3	49662012	C	G	chr3_49662012_C_A;chr3_49662012_C_G	PASS	6.59697e-06	4.39796e-06	909508	6	NM_003458.4	ENST00000296452	ENSG00000164061	protein_coding	BSN	synonymous_variant	0	0.175	NA	NA	NA	NA	SYN	P	3389	TRUE	FALSE	G	C	6.59697e-06	6	7.14854e-06	0.159597	0.69	0.975515	1.78823	0.297591	0.59	6
3:49662013:C:T	chr3	49662013	C	T	chr3_49662013_C_T	PASS	2.199e-06	6.59694e-06	909506	2	NM_003458.4	ENST00000296452	ENSG00000164061	protein_coding	BSN	missense_variant	3.09722e-05	3.587	0.068	tolerated(0.57)	benign(0)	NA	MISSENSE	P/S	3390	FALSE	FALSE	T	C	2.199e-06	2	2.38285e-06	3.96346	0.046	6.33241	3.09756	4.17925	0.041	2
3:49662014:C:A	chr3	49662014	C	A	chr3_49662014_C_T;chr3_49662014_C_G;chr3_49662014_C_A	PASS	1.0995e-06	6.59694e-06	909506	1	NM_003458.4	ENST00000296452	ENSG00000164061	protein_coding	BSN	missense_variant	1.54856e-05	14.45	0.08	tolerated(0.05)	benign(0.143)	NA	MISSENSE	P/Q	3390	TRUE	FALSE	A	C	1.0995e-06	1	1.19143e-06	0.244197	0.62	-0.231884	4.38026	0.00280249	0.96	1
3:49662014:C:G	chr3	49662014	C	G	chr3_49662014_C_T;chr3_49662014_C_G;chr3_49662014_C_A	PASS	1.0995e-06	6.59694e-06	909506	1	NM_003458.4	ENST00000296452	ENSG00000164061	protein_coding	BSN	missense_variant	1.54856e-05	17.65	0.075	deleterious(0.04)	benign(0.109)	NA	MISSENSE	P/R	3390	TRUE	FALSE	G	C	1.0995e-06	1	1.19143e-06	0.494438	0.48	2.3136	4.38037	0.278968	0.6	1
3:49662014:C:T	chr3	49662014	C	T	chr3_49662014_C_T;chr3_49662014_C_G;chr3_49662014_C_A	PASS	1.3194e-05	6.59694e-06	909506	12	NM_003458.4	ENST00000296452	ENSG00000164061	protein_coding	BSN	missense_variant	0	13.96	0.084	tolerated(0.3)	benign(0.024)	NA	MISSENSE	P/L	3390	TRUE	FALSE	T	C	1.3194e-05	12	1.31057e-05	0.094093	0.76	0.0215773	1.32073	0.000266913	0.99	11
3:49662017:C:T	chr3	49662017	C	T	chr3_49662017_C_T	PASS	1.0995e-06	6.59694e-06	909506	1	NM_003458.4	ENST00000296452	ENSG00000164061	protein_coding	BSN	missense_variant	0	22.6	0.088	deleterious(0.01)	benign(0.006)	NA	MISSENSE	P/L	3391	FALSE	FALSE	T	C	1.0995e-06	1	1.19143e-06	1.39427	0.24	-4.75142	4.38081	1.17635	0.28	1
3:49662019:G:A	chr3	49662019	G	A	chr3_49662019_G_A	PASS	4.39799e-06	6.59694e-06	909506	4	NM_003458.4	ENST00000296452	ENSG00000164061	protein_coding	BSN	missense_variant	1.54885e-05	16.4	0.039	tolerated(1)	benign(0)	NA	MISSENSE	A/T	3392	FALSE	FALSE	A	G	4.39799e-06	4	4.76571e-06	0.00853877	0.93	-2.77344	2.19013	1.6036	0.21	4
3:49662020:C:G	chr3	49662020	C	G	chr3_49662020_C_G	PASS	4.39799e-06	6.59694e-06	909506	4	NM_003458.4	ENST00000296452	ENSG00000164061	protein_coding	BSN	missense_variant	1.54861e-05	21.5	0.092	tolerated(0.06)	benign(0.001)	NA	MISSENSE	A/G	3392	FALSE	FALSE	G	C	4.39799e-06	4	4.76571e-06	0.00853877	0.93	-2.77344	2.19013	1.6036	0.21	4
3:49662022:G:T	chr3	49662022	G	T	chr3_49662022_G_T	PASS	4.61787e-05	2.19898e-06	909510	42	NM_003458.4	ENST00000296452	ENSG00000164061	protein_coding	BSN	missense_variant	0	24.2	0.174	deleterious(0.02)	possibly_damaging(0.593)	NA	MISSENSE	V/F	3393	FALSE	FALSE	T	G	4.61787e-05	42	5.00397e-05	0.185891	0.67	-0.425923	0.660393	0.415964	0.52	42
3:49662023:TCAG:T	chr3	49662023	TCAG	T	chr3_49662024_C_T;chr3_49662023_TCAG_T	PASS	1.09951e-06	1.31939e-05	909500	1	NM_003458.4	ENST00000296452	ENSG00000164061	protein_coding	BSN	inframe_deletion	0	17.46	NA	NA	NA	NA	INFRAME	VS/V	3393-3394	TRUE	TRUE	T	TCAG	1.09951e-06	1	1.19144e-06	0.55395	0.46	-5.40382	4.38026	1.52196	0.22	1
3:49662024:C:T	chr3	49662024	C	T	chr3_49662024_C_T;chr3_49662023_TCAG_T	PASS	1.75921e-05	1.31939e-05	909500	16	NM_003458.4	ENST00000296452	ENSG00000164061	protein_coding	BSN	synonymous_variant	0	5.721	NA	NA	NA	NA	SYN	V	3393	TRUE	FALSE	T	C	1.75921e-05	16	1.9063e-05	0.510892	0.47	-0.474164	1.09509	0.187482	0.67	16
3:49662039:C:G	chr3	49662039	C	G	chr3_49662039_C_T;chr3_49662039_C_G	PASS	1.0995e-06	6.59694e-06	909506	1	NM_003458.4	ENST00000296452	ENSG00000164061	protein_coding	BSN	synonymous_variant	0	4.594	NA	NA	NA	NA	SYN	V	3398	TRUE	FALSE	G	C	1.0995e-06	1	1.19143e-06	0.681233	0.41	-4.24933	4.38027	0.941111	0.33	1
3:49662039:C:T	chr3	49662039	C	T	chr3_49662039_C_T;chr3_49662039_C_G	PASS	5.7174e-05	8.79593e-06	909504	52	NM_003458.4	ENST00000296452	ENSG00000164061	protein_coding	BSN	synonymous_variant	0.000123866	5.076	NA	NA	NA	NA	SYN	V	3398	TRUE	FALSE	T	C	5.7174e-05	52	4.05085e-05	0.482698	0.49	0.110242	0.75134	0.0215287	0.88	34
3:49662041:C:G	chr3	49662041	C	G	chr3_49662041_C_T;chr3_49662041_C_G	PASS	1.0995e-06	4.39796e-06	909508	1	NM_003458.4	ENST00000296452	ENSG00000164061	protein_coding	BSN	missense_variant	0	24.2	0.162	deleterious(0)	probably_damaging(0.956)	NA	MISSENSE	S/C	3399	TRUE	FALSE	G	C	1.0995e-06	1	1.19142e-06	0.885229	0.35	7.75239	4.38025	3.13237	0.077	1
3:49662043:C:T	chr3	49662043	C	T	chr3_49662043_C_T	PASS	2.4189e-05	6.59694e-06	909506	22	NM_003458.4	ENST00000296452	ENSG00000164061	protein_coding	BSN	missense_variant	3.09713e-05	23.9	0.269	deleterious(0)	probably_damaging(0.999)	NA	MISSENSE	R/W	3400	FALSE	FALSE	T	C	2.4189e-05	22	2.14457e-05	0.982936	0.32	0.873404	1.03247	0.715612	0.4	18
3:49662044:G:A	chr3	49662044	G	A	chr3_49662044_G_A	PASS	2.199e-06	6.59694e-06	909506	2	NM_003458.4	ENST00000296452	ENSG00000164061	protein_coding	BSN	missense_variant	0	26.4	0.209	deleterious(0)	probably_damaging(0.994)	NA	MISSENSE	R/Q	3400	FALSE	FALSE	A	G	2.199e-06	2	2.38285e-06	1.54647	0.21	-5.42822	3.0973	3.07148	0.08	2
3:49662047:G:T	chr3	49662047	G	T	chr3_49662047_G_T	PASS	1.0995e-06	6.59694e-06	909506	1	NM_003458.4	ENST00000296452	ENSG00000164061	protein_coding	BSN	missense_variant	0	22.5	0.042	deleterious(0)	benign(0.055)	NA	MISSENSE	G/V	3401	FALSE	FALSE	T	G	1.0995e-06	1	1.19143e-06	0.252179	0.62	-2.32833	4.38024	0.282549	0.6	1
3:49662048:C:T	chr3	49662048	C	T	chr3_49662048_C_T	PASS	1.0995e-06	6.59694e-06	909506	1	NM_003458.4	ENST00000296452	ENSG00000164061	protein_coding	BSN	synonymous_variant	0	6.753	NA	NA	NA	NA	SYN	G	3401	FALSE	FALSE	T	C	1.0995e-06	1	1.19143e-06	0.252179	0.62	-2.32833	4.38024	0.282549	0.6	1
3:49662049:A:G	chr3	49662049	A	G	chr3_49662049_A_G	PASS	4.39797e-06	2.19898e-06	909510	4	NM_003458.4	ENST00000296452	ENSG00000164061	protein_coding	BSN	missense_variant	3.09751e-05	23.8	0.207	deleterious(0)	benign(0.212)	NA	MISSENSE	R/G	3402	FALSE	FALSE	G	A	4.39797e-06	4	4.76568e-06	0.859126	0.35	-1.34963	2.19013	0.379745	0.54	4
3:49662057:C:T	chr3	49662057	C	T	chr3_49662057_C_T	PASS	1.75919e-05	2.19898e-06	909510	16	NM_003458.4	ENST00000296452	ENSG00000164061	protein_coding	BSN	synonymous_variant	4.64554e-05	6.755	NA	NA	NA	NA	SYN	F	3404	FALSE	FALSE	T	C	1.75919e-05	16	1.66799e-05	1.77747	0.18	-1.71565	1.17069	2.14771	0.14	14
3:49662061:G:A	chr3	49662061	G	A	chr3_49662061_G_A	PASS	3.29847e-06	0	909512	3	NM_003458.4	ENST00000296452	ENSG00000164061	protein_coding	BSN	missense_variant	0	24.1	0.341	deleterious(0)	benign(0.164)	NA	MISSENSE	D/N	3406	FALSE	FALSE	A	G	3.29847e-06	3	2.38284e-06	0.25767	0.61	1.81184	3.09731	0.342191	0.56	2
3:49662073:T:C	chr3	49662073	T	C	chr3_49662073_T_C	PASS	2.19898e-06	0	909512	2	NM_003458.4	ENST00000296452	ENSG00000164061	protein_coding	BSN	missense_variant	0	25.6	0.433	deleterious(0.02)	probably_damaging(0.998)	NA	MISSENSE	Y/H	3410	FALSE	FALSE	C	T	2.19898e-06	2	2.38284e-06	0.287847	0.59	-3.56893	3.09731	1.32772	0.25	2
3:49662076:G:C	chr3	49662076	G	C	chr3_49662076_G_C	PASS	1.09949e-06	0	909512	1	NM_003458.4	ENST00000296452	ENSG00000164061	protein_coding	BSN	missense_variant	0	27.2	0.653	deleterious(0)	probably_damaging(0.999)	NA	MISSENSE	G/R	3411	FALSE	FALSE	C	G	1.09949e-06	1	1.19142e-06	0.169546	0.68	1.67916	4.38023	0.146957	0.7	1
3:49662081:CAAG:C	chr3	49662081	CAAG	C	chr3_49662081_CAAG_C	PASS	2.19916e-06	7.91633e-05	909440	2	NM_003458.4	ENST00000296452	ENSG00000164061	protein_coding	BSN	inframe_deletion	0	16.77	NA	NA	NA	NA	INFRAME	K/-	3413	FALSE	TRUE	C	CAAG	2.19916e-06	2	2.38301e-06	1.11217	0.29	-2.79377	3.09734	0.813586	0.37	2
3:49662090:C:G	chr3	49662090	C	G	chr3_49662090_C_T;chr3_49662090_C_G	PASS	1.0995e-06	6.59694e-06	909506	1	NM_003458.4	ENST00000296452	ENSG00000164061	protein_coding	BSN	missense_variant	0	0.047	0.297	deleterious(0)	possibly_damaging(0.905)	NA	MISSENSE	N/K	3415	TRUE	FALSE	G	C	1.0995e-06	1	1.19142e-06	0.144307	0.7	-0.740241	4.38024	0.0285595	0.87	1
3:49662090:C:T	chr3	49662090	C	T	chr3_49662090_C_T;chr3_49662090_C_G	PASS	0.000302362	6.59694e-06	909506	275	NM_003458.4	ENST00000296452	ENSG00000164061	protein_coding	BSN	synonymous_variant	0.000108383	0.004	NA	NA	NA	NA	SYN	N	3415	TRUE	FALSE	T	C	0.000302362	275	1.54884e-05	0.038422	0.84	0.214547	1.21494	0.031184	0.86	13
3:49662091:G:A	chr3	49662091	G	A	chr3_49662091_G_A	PASS	1.09949e-06	0	909512	1	NM_003458.4	ENST00000296452	ENSG00000164061	protein_coding	BSN	missense_variant	0	23.9	0.161	deleterious(0)	possibly_damaging(0.869)	NA	MISSENSE	V/M	3416	FALSE	FALSE	A	G	1.09949e-06	1	1.19142e-06	1.64141	0.2	2.00737	4.38025	0.210018	0.65	1
3:49662092:T:C	chr3	49662092	T	C	chr3_49662092_T_C	PASS	1.09949e-06	0	909512	1	NM_003458.4	ENST00000296452	ENSG00000164061	protein_coding	BSN	missense_variant	0	18.53	0.053	tolerated(0.25)	benign(0.041)	NA	MISSENSE	V/A	3416	FALSE	FALSE	C	T	1.09949e-06	1	1.19142e-06	0.375804	0.54	-5.04832	4.38027	1.32829	0.25	1
3:49662094:T:C	chr3	49662094	T	C	chr3_49662094_T_C;chr3_49662094_T_G	PASS	1.09949e-06	0	909512	1	NM_003458.4	ENST00000296452	ENSG00000164061	protein_coding	BSN	missense_variant	0	23.9	0.12	deleterious(0)	possibly_damaging(0.823)	NA	MISSENSE	Y/H	3417	TRUE	FALSE	C	T	1.09949e-06	1	1.19142e-06	0.385554	0.53	-0.592249	4.38024	0.0182816	0.89	1
3:49662096:T:C	chr3	49662096	T	C	chr3_49662096_T_C	PASS	2.19898e-06	0	909512	2	NM_003458.4	ENST00000296452	ENSG00000164061	protein_coding	BSN	synonymous_variant	0	0.475	NA	NA	NA	NA	SYN	Y	3417	FALSE	FALSE	C	T	2.19898e-06	2	2.38284e-06	0.403177	0.53	-0.946014	3.09732	0.0932873	0.76	2
3:49662097:G:C	chr3	49662097	G	C	chr3_49662097_G_C;chr3_49662097_G_A	PASS	8.79593e-06	0	909512	8	NM_003458.4	ENST00000296452	ENSG00000164061	protein_coding	BSN	missense_variant	0	24.2	0.165	deleterious(0.01)	probably_damaging(0.96)	NA	MISSENSE	E/Q	3418	TRUE	FALSE	C	G	8.79593e-06	8	9.53134e-06	1.21143	0.27	-1.39942	1.54877	0.816439	0.37	8
3:49662106:A:C	chr3	49662106	A	C	chr3_49662106_A_C	PASS	2.19898e-06	0	909512	2	NM_003458.4	ENST00000296452	ENSG00000164061	protein_coding	BSN	missense_variant	0	17.15	0.052	deleterious(0)	benign(0.117)	NA	MISSENSE	K/Q	3421	FALSE	FALSE	C	A	2.19898e-06	2	2.38284e-06	1.8884	0.17	-4.1544	3.09733	1.79904	0.18	2
3:49662108:A:G	chr3	49662108	A	G	chr3_49662108_A_G	PASS	7.69644e-06	0	909512	7	NM_003458.4	ENST00000296452	ENSG00000164061	protein_coding	BSN	synonymous_variant	0	1.412	NA	NA	NA	NA	SYN	K	3421	FALSE	FALSE	G	A	7.69644e-06	7	8.33993e-06	1.04952	0.31	1.50997	1.65559	0.831825	0.36	7
3:49662114:T:C	chr3	49662114	T	C	chr3_49662114_T_C	PASS	1.09949e-06	0	909512	1	NM_003458.4	ENST00000296452	ENSG00000164061	protein_coding	BSN	synonymous_variant	0	0.035	NA	NA	NA	NA	SYN	Y	3423	FALSE	FALSE	C	T	1.09949e-06	1	1.19142e-06	3.44411	0.063	7.1552	4.38029	2.66832	0.1	1
3:49662121:T:C	chr3	49662121	T	C	chr3_49662121_T_C	PASS	2.19898e-06	0	909512	2	NM_003458.4	ENST00000296452	ENSG00000164061	protein_coding	BSN	missense_variant	0	22.4	0.154	deleterious(0.04)	possibly_damaging(0.723)	NA	MISSENSE	S/P	3426	FALSE	FALSE	C	T	2.19898e-06	2	2.38284e-06	0.818265	0.37	-1.74658	3.09731	0.317984	0.57	2
3:49662122:C:T	chr3	49662122	C	T	chr3_49662122_C_T	PASS	1.09949e-06	0	909512	1	NM_003458.4	ENST00000296452	ENSG00000164061	protein_coding	BSN	missense_variant	0	23.6	0.193	deleterious(0)	possibly_damaging(0.853)	NA	MISSENSE	S/F	3426	FALSE	FALSE	T	C	1.09949e-06	1	1.19142e-06	0.912706	0.34	3.37518	4.38023	0.593745	0.44	1
3:49662127:C:T	chr3	49662127	C	T	chr3_49662127_C_T	PASS	1.97908e-05	0	909512	18	NM_003458.4	ENST00000296452	ENSG00000164061	protein_coding	BSN	missense_variant	3.09684e-05	24.5	0.242	deleterious(0)	probably_damaging(0.999)	NA	MISSENSE	R/W	3428	FALSE	FALSE	T	C	1.97908e-05	18	1.78713e-05	2.42741	0.12	-1.08044	1.13101	0.912562	0.34	15
3:49662128:G:A	chr3	49662128	G	A	chr3_49662128_G_A;chr3_49662128_G_C	PASS	1.31939e-05	2.19898e-06	909510	12	NM_003458.4	ENST00000296452	ENSG00000164061	protein_coding	BSN	missense_variant	1.54875e-05	24.7	0.216	deleterious(0)	probably_damaging(0.998)	NA	MISSENSE	R/Q	3428	TRUE	FALSE	A	G	1.31939e-05	12	5.9571e-06	1.26557	0.26	-2.46585	1.95921	1.58406	0.21	5
3:49662128:G:C	chr3	49662128	G	C	chr3_49662128_G_A;chr3_49662128_G_C	PASS	1.09949e-06	2.19898e-06	909510	1	NM_003458.4	ENST00000296452	ENSG00000164061	protein_coding	BSN	missense_variant	0	24.8	0.33	deleterious(0)	probably_damaging(0.999)	NA	MISSENSE	R/P	3428	TRUE	FALSE	C	G	1.09949e-06	1	1.19142e-06	0.176639	0.67	-0.767576	4.38025	0.0307075	0.86	1
3:49662130:G:T	chr3	49662130	G	T	chr3_49662130_G_T	PASS	1.09949e-06	0	909512	1	NM_003458.4	ENST00000296452	ENSG00000164061	protein_coding	BSN	missense_variant	0	22.7	0.399	deleterious(0.02)	benign(0.015)	NA	MISSENSE	D/Y	3429	FALSE	FALSE	T	G	1.09949e-06	1	1.19142e-06	2.28446	0.13	5.2001	4.38022	1.40939	0.24	1
3:49662132:C:T	chr3	49662132	C	T	chr3_49662132_C_T	PASS	2.85868e-05	0	909512	26	NM_003458.4	ENST00000296452	ENSG00000164061	protein_coding	BSN	synonymous_variant	1.54847e-05	0.391	NA	NA	NA	NA	SYN	D	3429	FALSE	FALSE	T	C	2.85868e-05	26	2.97854e-05	1.66377	0.2	-1.23054	0.876095	1.97282	0.16	25
3:49662133:G:A	chr3	49662133	G	A	chr3_49662133_G_A	PASS	2.19898e-06	0	909512	2	NM_003458.4	ENST00000296452	ENSG00000164061	protein_coding	BSN	missense_variant	0	0.069	0.008	tolerated(0.23)	benign(0)	NA	MISSENSE	A/T	3430	FALSE	FALSE	A	G	2.19898e-06	2	1.19142e-06	3.08076	0.079	8.50698	4.38032	3.77173	0.052	1
3:49662144:C:T	chr3	49662144	C	T	chr3_49662144_C_T	PASS	1.53929e-05	0	909512	14	NM_003458.4	ENST00000296452	ENSG00000164061	protein_coding	BSN	synonymous_variant	4.64612e-05	0.21	NA	NA	NA	NA	SYN	D	3433	FALSE	FALSE	T	C	1.53929e-05	14	1.07228e-05	0.632831	0.43	1.2697	1.4601	0.756196	0.38	9
3:49662145:G:A	chr3	49662145	G	A	chr3_49662145_G_A	PASS	7.80638e-05	0	909512	71	NM_003458.4	ENST00000296452	ENSG00000164061	protein_coding	BSN	missense_variant	9.29138e-05	26.6	0.317	deleterious(0)	possibly_damaging(0.533)	NA	MISSENSE	D/N	3434	FALSE	FALSE	A	G	7.80638e-05	71	8.10164e-05	0.115873	0.73	-0.179804	0.531253	0.11455	0.74	68
3:49662148:C:T	chr3	49662148	C	T	chr3_49662148_C_T	PASS	2.96863e-05	2.19898e-06	909510	27	NM_003458.4	ENST00000296452	ENSG00000164061	protein_coding	BSN	missense_variant	0	26.4	0.148	deleterious(0)	probably_damaging(0.972)	NA	MISSENSE	R/C	3435	FALSE	FALSE	T	C	2.96863e-05	27	1.66799e-05	0.187335	0.67	-0.353494	1.17069	0.0911761	0.76	14
3:49662149:G:A	chr3	49662149	G	A	chr3_49662149_G_A;chr3_49662149_G_C	PASS	3.18852e-05	0	909512	29	NM_003458.4	ENST00000296452	ENSG00000164061	protein_coding	BSN	missense_variant	4.64612e-05	25.3	0.119	deleterious(0.01)	possibly_damaging(0.551)	NA	MISSENSE	R/H	3435	TRUE	FALSE	A	G	3.18852e-05	29	2.50198e-05	0.0920575	0.76	-0.0473544	0.955872	0.00245426	0.96	21
3:49662149:G:C	chr3	49662149	G	C	chr3_49662149_G_A;chr3_49662149_G_C	PASS	1.09949e-06	0	909512	1	NM_003458.4	ENST00000296452	ENSG00000164061	protein_coding	BSN	missense_variant	0	26.2	0.18	deleterious(0)	probably_damaging(0.978)	NA	MISSENSE	R/P	3435	TRUE	FALSE	C	G	1.09949e-06	1	1.19142e-06	0.108009	0.74	-2.18109	4.38042	0.247923	0.62	1
3:49662151:A:G	chr3	49662151	A	G	chr3_49662151_A_G	PASS	4.39796e-06	0	909512	4	NM_003458.4	ENST00000296452	ENSG00000164061	protein_coding	BSN	missense_variant	1.54885e-05	0.046	0.052	tolerated(1)	benign(0)	NA	MISSENSE	I/V	3436	FALSE	FALSE	G	A	4.39796e-06	4	4.76567e-06	1.70061	0.19	-3.53145	2.19014	2.59994	0.11	4
3:49662156:T:C	chr3	49662156	T	C	chr3_49662156_T_C	PASS	1.20944e-05	0	909512	11	NM_003458.4	ENST00000296452	ENSG00000164061	protein_coding	BSN	synonymous_variant	7.75002e-05	0.375	NA	NA	NA	NA	SYN	Y	3437	FALSE	FALSE	C	T	1.20944e-05	11	1.31056e-05	3.92124	0.048	2.9462	1.32071	4.97634	0.026	11
3:49662159:C:A	chr3	49662159	C	A	chr3_49662159_C_T;chr3_49662159_C_A	PASS	1.09949e-06	0	909512	1	NM_003458.4	ENST00000296452	ENSG00000164061	protein_coding	BSN	synonymous_variant	0	0.337	NA	NA	NA	NA	SYN	G	3438	TRUE	FALSE	A	C	1.09949e-06	1	1.19142e-06	0.740011	0.39	-4.82884	4.38025	1.21531	0.27	1
3:49662159:C:T	chr3	49662159	C	T	chr3_49662159_C_T;chr3_49662159_C_A	PASS	1.09949e-05	0	909512	10	NM_003458.4	ENST00000296452	ENSG00000164061	protein_coding	BSN	synonymous_variant	1.55063e-05	0.461	NA	NA	NA	NA	SYN	G	3438	TRUE	FALSE	T	C	1.09949e-05	10	8.33993e-06	1.19758	0.27	-0.688979	1.65558	0.173185	0.68	7
3:49662160:G:A	chr3	49662160	G	A	chr3_49662160_G_A	PASS	7.14669e-05	0	909512	65	NM_003458.4	ENST00000296452	ENSG00000164061	protein_coding	BSN	missense_variant	7.74929e-05	21.5	0.028	tolerated(0.06)	benign(0.115)	NA	MISSENSE	G/R	3439	FALSE	FALSE	A	G	7.14669e-05	65	7.62508e-05	3.22935	0.072	0.962631	0.547592	3.09034	0.079	64
3:49662162:G:A	chr3	49662162	G	A	chr3_49662162_G_A	PASS	5.49747e-06	2.19898e-06	909510	5	NM_003458.4	ENST00000296452	ENSG00000164061	protein_coding	BSN	synonymous_variant	0	6.772	NA	NA	NA	NA	SYN	G	3439	FALSE	FALSE	A	G	5.49747e-06	5	2.38284e-06	0.177017	0.67	0.651046	3.09733	0.0441822	0.83	2
3:49662165:C:G	chr3	49662165	C	G	chr3_49662165_C_G	PASS	2.19898e-06	0	909512	2	NM_003458.4	ENST00000296452	ENSG00000164061	protein_coding	BSN	missense_variant	0	16.12	0.095	tolerated(0.23)	benign(0.188)	NA	MISSENSE	S/R	3440	FALSE	FALSE	G	C	2.19898e-06	2	2.38284e-06	0.0104797	0.92	2.09608	3.09731	0.457979	0.5	2
3:49662169:C:G	chr3	49662169	C	G	chr3_49662169_C_T;chr3_49662169_C_G	PASS	3.29848e-06	2.19898e-06	909510	3	NM_003458.4	ENST00000296452	ENSG00000164061	protein_coding	BSN	missense_variant	0	24.2	0.26	deleterious(0.04)	probably_damaging(0.998)	NA	MISSENSE	R/G	3442	TRUE	FALSE	G	C	3.29848e-06	3	2.38284e-06	0.00976321	0.92	-0.479896	3.09732	0.0240062	0.88	2
3:49662169:C:T	chr3	49662169	C	T	chr3_49662169_C_T;chr3_49662169_C_G	PASS	2.08903e-05	0	909512	19	NM_003458.4	ENST00000296452	ENSG00000164061	protein_coding	BSN	missense_variant	0	25.2	0.264	deleterious(0.01)	probably_damaging(0.999)	NA	MISSENSE	R/W	3442	TRUE	FALSE	T	C	2.08903e-05	19	7.14851e-06	0.201744	0.65	0.894857	1.78888	0.250234	0.62	6
3:49662170:G:A	chr3	49662170	G	A	chr3_49662170_G_A	PASS	1.64924e-05	0	909512	15	NM_003458.4	ENST00000296452	ENSG00000164061	protein_coding	BSN	missense_variant	3.09876e-05	29	0.272	deleterious(0.01)	probably_damaging(0.998)	NA	MISSENSE	R/Q	3442	FALSE	FALSE	A	G	1.64924e-05	15	1.31056e-05	0.112698	0.74	0.114837	1.32072	0.00756037	0.93	11
3:49662175:C:T	chr3	49662175	C	T	chr3_49662175_C_T	PASS	3.29847e-06	0	909512	3	NM_003458.4	ENST00000296452	ENSG00000164061	protein_coding	BSN	missense_variant	0	23.9	0.164	deleterious(0)	probably_damaging(0.967)	NA	MISSENSE	R/W	3444	FALSE	FALSE	T	C	3.29847e-06	3	2.38284e-06	1.8719	0.17	-5.01075	3.09732	2.61718	0.11	2
3:49662176:G:A	chr3	49662176	G	A	chr3_49662176_G_A	PASS	0.000210003	0	909512	191	NM_003458.4	ENST00000296452	ENSG00000164061	protein_coding	BSN	missense_variant	0.000294373	23.1	0.184	deleterious(0)	benign(0.116)	NA	MISSENSE	R/Q	3444	FALSE	FALSE	A	G	0.000210003	191	0.000173947	1.82006	0.18	0.498943	0.362578	1.89364	0.17	146
3:49662177:G:A	chr3	49662177	G	A	chr3_49662177_G_A	PASS	1.09949e-06	0	909512	1	NM_003458.4	ENST00000296452	ENSG00000164061	protein_coding	BSN	synonymous_variant	0	3.957	NA	NA	NA	NA	SYN	R	3444	FALSE	FALSE	A	G	1.09949e-06	1	1.19142e-06	0.00860753	0.93	2.02377	4.38031	0.213458	0.64	1
3:49662193:A:G	chr3	49662193	A	G	chr3_49662193_A_G	PASS	1.09949e-06	0	909512	1	NM_003458.4	ENST00000296452	ENSG00000164061	protein_coding	BSN	missense_variant	0	13.3	0.07	tolerated(1)	benign(0.001)	NA	MISSENSE	S/G	3450	FALSE	FALSE	G	A	1.09949e-06	1	1.19142e-06	0.0402444	0.84	0.110186	4.38024	0.000632782	0.98	1
3:49662196:G:C	chr3	49662196	G	C	chr3_49662196_G_C	PASS	7.69644e-06	0	909512	7	NM_003458.4	ENST00000296452	ENSG00000164061	protein_coding	BSN	missense_variant	0.000185856	22.5	0.11	tolerated(0.15)	benign(0.23)	NA	MISSENSE	G/R	3451	FALSE	FALSE	C	G	7.69644e-06	7	8.33993e-06	0.103827	0.75	1.49193	1.65571	0.811947	0.37	7
3:49662201:G:C	chr3	49662201	G	C	chr3_49662201_G_C	PASS	4.39797e-06	2.19898e-06	909510	4	NM_003458.4	ENST00000296452	ENSG00000164061	protein_coding	BSN	missense_variant	0	14.86	0.119	tolerated(0.76)	benign(0.003)	NA	MISSENSE	E/D	3452	FALSE	FALSE	C	G	4.39797e-06	4	3.57426e-06	1.74974	0.19	-2.38637	2.52905	0.890348	0.35	3
3:49662202:A:C	chr3	49662202	A	C	chr3_49662202_A_C	PASS	2.19899e-06	2.19898e-06	909510	2	NM_003458.4	ENST00000296452	ENSG00000164061	protein_coding	BSN	missense_variant	0	23.7	0.091	deleterious(0.01)	benign(0.36)	NA	MISSENSE	K/Q	3453	FALSE	FALSE	C	A	2.19899e-06	2	2.38284e-06	0.178898	0.67	0.00659199	3.09734	4.52955e-06	1	2
3:49662216:C:T	chr3	49662216	C	T	chr3_49662216_C_T	PASS	6.59696e-06	2.19898e-06	909510	6	NM_003458.4	ENST00000296452	ENSG00000164061	protein_coding	BSN	synonymous_variant	1.54871e-05	0.072	NA	NA	NA	NA	SYN	H	3457	FALSE	FALSE	T	C	6.59696e-06	6	2.38284e-06	0.986518	0.32	-2.62859	3.0973	0.720243	0.4	2
3:49662217:G:A	chr3	49662217	G	A	chr3_49662217_G_A	PASS	2.08904e-05	2.19898e-06	909510	19	NM_003458.4	ENST00000296452	ENSG00000164061	protein_coding	BSN	missense_variant	1.54875e-05	25.7	0.274	deleterious(0)	possibly_damaging(0.75)	NA	MISSENSE	D/N	3458	FALSE	FALSE	A	G	2.08904e-05	19	2.14456e-05	2.63681	0.1	1.63544	1.03247	2.50911	0.11	18
3:49662224:G:A	chr3	49662224	G	A	chr3_49662224_G_A	PASS	1.64924e-05	4.39796e-06	909508	15	NM_003458.4	ENST00000296452	ENSG00000164061	protein_coding	BSN	missense_variant	0	16.18	0.095	tolerated(0.08)	benign(0.051)	NA	MISSENSE	S/N	3460	FALSE	FALSE	A	G	1.64924e-05	15	1.78714e-05	1.51095	0.22	-0.872977	1.13101	0.595765	0.44	15
3:49662232:G:A	chr3	49662232	G	A	chr3_49662232_G_A	PASS	4.72782e-05	2.19898e-06	909510	43	NM_003458.4	ENST00000296452	ENSG00000164061	protein_coding	BSN	missense_variant	3.09713e-05	10.38	0.129	tolerated(1)	benign(0)	NA	MISSENSE	G/S	3463	FALSE	FALSE	A	G	4.72782e-05	43	5.12311e-05	0.0279312	0.87	0.141809	0.668055	0.045059	0.83	43
3:49662236:A:G	chr3	49662236	A	G	chr3_49662236_A_G	PASS	7.69645e-06	2.19898e-06	909510	7	NM_003458.4	ENST00000296452	ENSG00000164061	protein_coding	BSN	missense_variant	0	18.68	0.088	tolerated(0.36)	benign(0.01)	NA	MISSENSE	K/R	3464	FALSE	FALSE	G	A	7.69645e-06	7	8.33995e-06	2.41952e-05	1	0.392712	1.65559	0.0562659	0.81	7
3:49662237:G:A	chr3	49662237	G	A	chr3_49662237_G_A	PASS	5.49747e-06	2.19898e-06	909510	5	NM_003458.4	ENST00000296452	ENSG00000164061	protein_coding	BSN	synonymous_variant	0	3.538	NA	NA	NA	NA	SYN	K	3464	FALSE	FALSE	A	G	5.49747e-06	5	5.9571e-06	0.0618792	0.8	0.867258	1.95894	0.195999	0.66	5
3:49662239:G:A	chr3	49662239	G	A	chr3_49662239_G_A	PASS	1.09949e-06	2.19898e-06	909510	1	NM_003458.4	ENST00000296452	ENSG00000164061	protein_coding	BSN	missense_variant	1.54837e-05	23.9	0.088	deleterious(0.01)	possibly_damaging(0.541)	NA	MISSENSE	G/E	3465	FALSE	FALSE	A	G	1.09949e-06	1	1.19142e-06	0.635402	0.43	-1.82975	4.3803	0.174493	0.68	1
3:49662242:A:G	chr3	49662242	A	G	chr3_49662242_A_G	PASS	4.39797e-06	2.19898e-06	909510	4	NM_003458.4	ENST00000296452	ENSG00000164061	protein_coding	BSN	missense_variant	0	24	0.189	deleterious(0)	possibly_damaging(0.733)	NA	MISSENSE	Y/C	3466	FALSE	FALSE	G	A	4.39797e-06	4	4.76568e-06	1.78121	0.18	3.63215	2.19027	2.74999	0.097	4
3:49662243:C:T	chr3	49662243	C	T	chr3_49662243_C_T	PASS	0.000192411	2.19898e-06	909510	175	NM_003458.4	ENST00000296452	ENSG00000164061	protein_coding	BSN	synonymous_variant	7.74401e-05	0.234	NA	NA	NA	NA	SYN	Y	3466	FALSE	FALSE	T	C	0.000192411	175	0.000204924	0.735027	0.39	0.367489	0.334073	1.21006	0.27	172
3:49662244:G:A	chr3	49662244	G	A	chr3_49662244_G_A	PASS	2.74873e-05	2.19898e-06	909510	25	NM_003458.4	ENST00000296452	ENSG00000164061	protein_coding	BSN	missense_variant	1.54856e-05	24.2	0.208	tolerated(0.25)	possibly_damaging(0.694)	NA	MISSENSE	E/K	3467	FALSE	FALSE	A	G	2.74873e-05	25	2.74027e-05	0.0193793	0.89	-0.0177758	0.913397	0.000378737	0.98	23
3:49662246:A:G	chr3	49662246	A	G	chr3_49662246_A_G	PASS	1.09949e-06	2.19898e-06	909510	1	NM_003458.4	ENST00000296452	ENSG00000164061	protein_coding	BSN	synonymous_variant	0	6.539	NA	NA	NA	NA	SYN	E	3467	FALSE	FALSE	G	A	1.09949e-06	1	1.19142e-06	2.43855	0.12	6.62461	4.38032	2.28722	0.13	1
3:49662248:G:A	chr3	49662248	G	A	chr3_49662248_G_A	PASS	6.48701e-05	2.19898e-06	909510	59	NM_003458.4	ENST00000296452	ENSG00000164061	protein_coding	BSN	missense_variant	0	25	0.106	deleterious(0.04)	possibly_damaging(0.622)	NA	MISSENSE	R/K	3468	FALSE	FALSE	A	G	6.48701e-05	59	7.02938e-05	0.276699	0.6	0.111534	0.560884	0.0395428	0.84	59
3:49662253:C:T	chr3	49662253	C	T	chr3_49662253_C_T	PASS	1.09949e-06	2.19898e-06	909510	1	NM_003458.4	ENST00000296452	ENSG00000164061	protein_coding	BSN	missense_variant	0	24.7	0.152	deleterious(0)	probably_damaging(0.999)	NA	MISSENSE	R/W	3470	FALSE	FALSE	T	C	1.09949e-06	1	1.19142e-06	0.560123	0.45	-2.47622	4.38026	0.319578	0.57	1
3:49662254:G:A	chr3	49662254	G	A	chr3_49662254_G_A	PASS	2.63879e-05	4.39796e-06	909508	24	NM_003458.4	ENST00000296452	ENSG00000164061	protein_coding	BSN	missense_variant	0	25.3	0.157	deleterious(0.01)	probably_damaging(0.998)	NA	MISSENSE	R/Q	3470	FALSE	FALSE	A	G	2.63879e-05	24	2.85942e-05	1.25988	0.26	-0.583261	0.894153	0.425503	0.51	24
3:49662261:T:C	chr3	49662261	T	C	chr3_49662261_T_C	PASS	1.09949e-06	2.19898e-06	909510	1	NM_003458.4	ENST00000296452	ENSG00000164061	protein_coding	BSN	synonymous_variant	0	5.073	NA	NA	NA	NA	SYN	A	3472	FALSE	FALSE	C	T	1.09949e-06	1	1.19142e-06	0.382391	0.54	1.4702	4.38024	0.112656	0.74	1
3:49662267:G:A	chr3	49662267	G	A	chr3_49662267_G_A	PASS	5.49747e-06	2.19898e-06	909510	5	NM_003458.4	ENST00000296452	ENSG00000164061	protein_coding	BSN	synonymous_variant	0	6.116	NA	NA	NA	NA	SYN	E	3474	FALSE	FALSE	A	G	5.49747e-06	5	5.9571e-06	8.50565	0.0035	6.04774	1.95893	9.53118	0.002	5
3:49662268:C:G	chr3	49662268	C	G	chr3_49662268_C_G	PASS	2.19899e-06	4.39796e-06	909508	2	NM_003458.4	ENST00000296452	ENSG00000164061	protein_coding	BSN	missense_variant	0	24.1	0.219	deleterious(0)	probably_damaging(0.997)	NA	MISSENSE	R/G	3475	FALSE	FALSE	G	C	2.19899e-06	2	1.19142e-06	1.78296	0.18	-6.18518	4.38027	1.9939	0.16	1
3:49662269:G:A	chr3	49662269	G	A	chr3_49662269_G_A	PASS	2.52883e-05	2.19898e-06	909510	23	NM_003458.4	ENST00000296452	ENSG00000164061	protein_coding	BSN	missense_variant	1.5489e-05	28	0.132	deleterious(0.01)	probably_damaging(0.994)	NA	MISSENSE	R/Q	3475	FALSE	FALSE	A	G	2.52883e-05	23	2.62113e-05	2.96972	0.085	1.70839	0.933907	3.3463	0.067	22
3:49662272:T:G	chr3	49662272	T	G	chr3_49662272_T_G;chr3_49662272_T_C	PASS	4.39797e-06	2.19898e-06	909510	4	NM_003458.4	ENST00000296452	ENSG00000164061	protein_coding	BSN	missense_variant	1.54909e-05	22.1	0.042	tolerated(0.35)	benign(0.289)	NA	MISSENSE	L/R	3476	TRUE	FALSE	G	T	4.39797e-06	4	4.76568e-06	0.00684101	0.93	1.05867	2.19015	0.233654	0.63	4
3:49662274:C:G	chr3	49662274	C	G	chr3_49662274_C_G	PASS	5.49748e-06	4.39796e-06	909508	5	NM_003458.4	ENST00000296452	ENSG00000164061	protein_coding	BSN	missense_variant	1.54899e-05	21.9	0.084	deleterious(0.02)	benign(0.169)	NA	MISSENSE	Q/E	3477	FALSE	FALSE	G	C	5.49748e-06	5	5.95712e-06	2.13595	0.14	-2.34317	1.95894	1.43076	0.23	5
3:49662281:C:T	chr3	49662281	C	T	chr3_49662281_C_T	PASS	2.85868e-05	2.19898e-06	909510	26	NM_003458.4	ENST00000296452	ENSG00000164061	protein_coding	BSN	missense_variant	4.64641e-05	10.16	0.043	tolerated(0.11)	benign(0.005)	NA	MISSENSE	A/V	3479	FALSE	FALSE	T	C	2.85868e-05	26	2.2637e-05	0.714096	0.4	0.401217	1.00493	0.159399	0.69	19
3:49662282:G:A	chr3	49662282	G	A	chr3_49662282_G_A;chr3_49662282_G_T	PASS	4.61787e-05	2.19898e-06	909510	42	NM_003458.4	ENST00000296452	ENSG00000164061	protein_coding	BSN	synonymous_variant	0	0.245	NA	NA	NA	NA	SYN	A	3479	TRUE	FALSE	A	G	4.61787e-05	42	4.40826e-05	0.192757	0.66	0.0328178	0.720151	0.0020767	0.96	37
3:49662282:G:T	chr3	49662282	G	T	chr3_49662282_G_A;chr3_49662282_G_T	PASS	2.19899e-06	2.19898e-06	909510	2	NM_003458.4	ENST00000296452	ENSG00000164061	protein_coding	BSN	synonymous_variant	0	0.193	NA	NA	NA	NA	SYN	A	3479	TRUE	FALSE	T	G	2.19899e-06	2	2.38284e-06	0.300976	0.58	-1.92385	3.09734	0.385803	0.53	2
3:49662285:C:A	chr3	49662285	C	A	chr3_49662285_C_A;chr3_49662285_C_G	PASS	1.0995e-06	4.39796e-06	909508	1	NM_003458.4	ENST00000296452	ENSG00000164061	protein_coding	BSN	synonymous_variant	0	4.698	NA	NA	NA	NA	SYN	G	3480	TRUE	FALSE	A	C	1.0995e-06	1	1.19142e-06	0.260124	0.61	1.24353	4.38027	0.080595	0.78	1
3:49662285:C:G	chr3	49662285	C	G	chr3_49662285_C_A;chr3_49662285_C_G	PASS	1.0995e-06	4.39796e-06	909508	1	NM_003458.4	ENST00000296452	ENSG00000164061	protein_coding	BSN	synonymous_variant	0	4.9	NA	NA	NA	NA	SYN	G	3480	TRUE	FALSE	G	C	1.0995e-06	1	1.19142e-06	0.393289	0.53	4.73653	4.38026	1.16929	0.28	1
3:49662287:C:T	chr3	49662287	C	T	chr3_49662287_C_T	PASS	2.19899e-06	2.19898e-06	909510	2	NM_003458.4	ENST00000296452	ENSG00000164061	protein_coding	BSN	missense_variant	0	22.6	0.042	deleterious(0)	benign(0.034)	NA	MISSENSE	P/L	3481	FALSE	FALSE	T	C	2.19899e-06	2	2.38284e-06	2.49354	0.11	2.59202	3.09739	0.700299	0.4	2
3:49662299:C:T	chr3	49662299	C	T	chr3_49662299_C_T	PASS	1.09949e-06	0	909512	1	NM_003458.4	ENST00000296452	ENSG00000164061	protein_coding	BSN	missense_variant	0	25.6	0.165	deleterious(0)	probably_damaging(0.915)	NA	MISSENSE	S/F	3485	FALSE	FALSE	T	C	1.09949e-06	1	1.19142e-06	0.049914	0.82	-2.88488	4.38298	0.433228	0.51	1
3:49662300:C:T	chr3	49662300	C	T	chr3_49662300_C_T	PASS	2.19898e-06	0	909512	2	NM_003458.4	ENST00000296452	ENSG00000164061	protein_coding	BSN	synonymous_variant	0	8.599	NA	NA	NA	NA	SYN	S	3485	FALSE	FALSE	T	C	2.19898e-06	2	2.38284e-06	1.07811	0.3	-2.52538	3.09729	0.664798	0.41	2
3:49662305:G:A	chr3	49662305	G	A	chr3_49662305_G_A	PASS	3.29847e-06	0	909512	3	NM_003458.4	ENST00000296452	ENSG00000164061	protein_coding	BSN	missense_variant	0	22.9	0.106	tolerated(0.45)	possibly_damaging(0.477)	NA	MISSENSE	S/N	3487	FALSE	FALSE	A	G	3.29847e-06	3	3.57425e-06	1.66793	0.2	-3.83688	2.52894	2.30186	0.13	3
3:49662307:A:G	chr3	49662307	A	G	chr3_49662307_A_G	PASS	2.19898e-05	0	909512	20	NM_003458.4	ENST00000296452	ENSG00000164061	protein_coding	BSN	missense_variant	0	22.9	0.19	deleterious(0.02)	benign(0.06)	NA	MISSENSE	M/V	3488	FALSE	FALSE	G	A	2.19898e-05	20	2.26369e-05	3.02991	0.082	-1.49742	1.00492	2.22034	0.14	19
3:49662319:C:T	chr3	49662319	C	T	chr3_49662319_C_T;chr3_49662319_C_G	PASS	9.89542e-06	0	909512	9	NM_003458.4	ENST00000296452	ENSG00000164061	protein_coding	BSN	missense_variant	1.54871e-05	25.4	0.197	deleterious(0)	probably_damaging(0.981)	NA	MISSENSE	R/W	3492	TRUE	FALSE	T	C	9.89542e-06	9	7.14851e-06	0.069693	0.79	0.877776	1.78826	0.240939	0.62	6
3:49662320:G:A	chr3	49662320	G	A	chr3_49662320_G_A	PASS	1.53929e-05	0	909512	14	NM_003458.4	ENST00000296452	ENSG00000164061	protein_coding	BSN	missense_variant	3.09732e-05	28.8	0.257	deleterious(0.01)	possibly_damaging(0.886)	NA	MISSENSE	R/Q	3492	FALSE	FALSE	A	G	1.53929e-05	14	1.31056e-05	0.248754	0.62	0.957161	1.32071	0.525235	0.47	11
3:49662326:G:A	chr3	49662326	G	A	chr3_49662326_G_A	PASS	7.69644e-06	0	909512	7	NM_003458.4	ENST00000296452	ENSG00000164061	protein_coding	BSN	missense_variant	0	29	0.322	deleterious(0)	probably_damaging(0.965)	NA	MISSENSE	R/Q	3494	FALSE	FALSE	A	G	7.69644e-06	7	3.57425e-06	0.249313	0.62	1.76498	2.52896	0.487076	0.49	3
3:49662327:A:G	chr3	49662327	A	G	chr3_49662327_A_G	PASS	9.89546e-06	4.39796e-06	909508	9	NM_003458.4	ENST00000296452	ENSG00000164061	protein_coding	BSN	synonymous_variant	3.10366e-05	9.045	NA	NA	NA	NA	SYN	R	3494	FALSE	FALSE	G	A	9.89546e-06	9	1.07228e-05	0.662552	0.42	-0.602053	1.4601	0.170022	0.68	9
3:49662328:C:T	chr3	49662328	C	T	chr3_49662328_C_T	PASS	2.19898e-06	0	909512	2	NM_003458.4	ENST00000296452	ENSG00000164061	protein_coding	BSN	missense_variant	0	19.75	0.057	tolerated(0.23)	benign(0.164)	NA	MISSENSE	P/S	3495	FALSE	FALSE	T	C	2.19898e-06	2	2.38284e-06	2.30996	0.13	3.94439	3.09732	1.62176	0.2	2
3:49662331:C:A	chr3	49662331	C	A	chr3_49662331_C_A	PASS	1.64924e-05	0	909512	15	NM_003458.4	ENST00000296452	ENSG00000164061	protein_coding	BSN	missense_variant	1.54842e-05	24.2	0.207	deleterious(0.04)	probably_damaging(0.999)	NA	MISSENSE	P/T	3496	FALSE	FALSE	A	C	1.64924e-05	15	1.78713e-05	0.856678	0.35	-1.17628	1.13102	1.08165	0.3	15
3:49662332:C:G	chr3	49662332	C	G	chr3_49662332_C_G	PASS	1.09949e-06	0	909512	1	NM_003458.4	ENST00000296452	ENSG00000164061	protein_coding	BSN	missense_variant	1.54871e-05	25.2	0.391	deleterious(0)	probably_damaging(0.999)	NA	MISSENSE	P/R	3496	FALSE	FALSE	G	C	1.09949e-06	1	1.19142e-06	0.0394371	0.84	0.722885	4.38024	0.027236	0.87	1
3:49662333:C:A	chr3	49662333	C	A	chr3_49662333_C_G;chr3_49662333_C_A;chr3_49662333_C_T	PASS	3.51837e-05	0	909512	32	NM_003458.4	ENST00000296452	ENSG00000164061	protein_coding	BSN	synonymous_variant	1.54842e-05	5.593	NA	NA	NA	NA	SYN	P	3496	TRUE	FALSE	A	C	3.51837e-05	32	3.57425e-05	3.54336	0.06	1.34936	0.799756	2.8467	0.092	30
3:49662333:C:G	chr3	49662333	C	G	chr3_49662333_C_G;chr3_49662333_C_A;chr3_49662333_C_T	PASS	0.000131939	0	909512	120	NM_003458.4	ENST00000296452	ENSG00000164061	protein_coding	BSN	synonymous_variant	3.09684e-05	5.782	NA	NA	NA	NA	SYN	P	3496	TRUE	FALSE	G	C	0.000131939	120	0.000137013	0.571705	0.45	0.233169	0.408538	0.325746	0.57	115
3:49662333:C:T	chr3	49662333	C	T	chr3_49662333_C_G;chr3_49662333_C_A;chr3_49662333_C_T	PASS	1.20944e-05	0	909512	11	NM_003458.4	ENST00000296452	ENSG00000164061	protein_coding	BSN	synonymous_variant	0	6.253	NA	NA	NA	NA	SYN	P	3496	TRUE	FALSE	T	C	1.20944e-05	11	1.31056e-05	1.09854	0.29	0.895585	1.32071	0.45983	0.5	11
3:49662335:T:C	chr3	49662335	T	C	chr3_49662335_T_C	PASS	2.19898e-05	0	909512	20	NM_003458.4	ENST00000296452	ENSG00000164061	protein_coding	BSN	missense_variant	7.74617e-05	21.6	0.152	tolerated(0.1)	benign(0)	NA	MISSENSE	M/T	3497	FALSE	FALSE	C	T	2.19898e-05	20	2.26369e-05	0.029208	0.86	-0.0134235	1.00492	0.000178429	0.99	19
3:49662337:C:T	chr3	49662337	C	T	chr3_49662337_C_T;chr3_49662337_C_G	PASS	7.69644e-06	0	909512	7	NM_003458.4	ENST00000296452	ENSG00000164061	protein_coding	BSN	missense_variant	3.09684e-05	25.4	0.187	deleterious(0.01)	possibly_damaging(0.609)	NA	MISSENSE	R/W	3498	TRUE	FALSE	T	C	7.69644e-06	7	8.33993e-06	1.46569	0.23	1.89693	1.6556	1.31279	0.25	7
3:49662338:G:A	chr3	49662338	G	A	chr3_49662338_G_A	PASS	5.16761e-05	0	909512	47	NM_003458.4	ENST00000296452	ENSG00000164061	protein_coding	BSN	missense_variant	1.54847e-05	22.7	0.054	tolerated(0.11)	benign(0.011)	NA	MISSENSE	R/Q	3498	FALSE	FALSE	A	G	5.16761e-05	47	5.24224e-05	0.975932	0.32	0.516699	0.6604	0.612154	0.43	44
3:49662342:C:T	chr3	49662342	C	T	chr3_49662342_C_T	PASS	2.19898e-06	0	909512	2	NM_003458.4	ENST00000296452	ENSG00000164061	protein_coding	BSN	synonymous_variant	0	8.611	NA	NA	NA	NA	SYN	S	3499	FALSE	FALSE	T	C	2.19898e-06	2	1.19142e-06	8.86156	0.0029	14.3678	4.38026	10.7592	0.001	1
3:49662343:C:G	chr3	49662343	C	G	chr3_49662343_C_G	PASS	1.42934e-05	0	909512	13	NM_003458.4	ENST00000296452	ENSG00000164061	protein_coding	BSN	missense_variant	1.54851e-05	24.9	0.239	deleterious(0)	probably_damaging(0.985)	NA	MISSENSE	Q/E	3500	FALSE	FALSE	G	C	1.42934e-05	13	1.4297e-05	0.40898	0.52	0.0232259	1.26449	0.000337375	0.99	12
3:49662345:G:A	chr3	49662345	G	A	chr3_49662345_G_A	PASS	1.09949e-06	0	909512	1	NM_003458.4	ENST00000296452	ENSG00000164061	protein_coding	BSN	synonymous_variant	0	5.296	NA	NA	NA	NA	SYN	Q	3500	FALSE	FALSE	A	G	1.09949e-06	1	1.19142e-06	0.0120677	0.91	-1.26402	4.38024	0.0832747	0.77	1
3:49662347:C:T	chr3	49662347	C	T	chr3_49662347_C_T	PASS	4.39798e-06	4.39796e-06	909508	4	NM_003458.4	ENST00000296452	ENSG00000164061	protein_coding	BSN	missense_variant	0	20.2	0.052	tolerated(0.37)	benign(0)	NA	MISSENSE	A/V	3501	FALSE	FALSE	T	C	4.39798e-06	4	4.76568e-06	0.320887	0.57	-2.59008	2.19014	1.39857	0.24	4
3:49662352:G:A	chr3	49662352	G	A	chr3_49662352_G_A	PASS	1.09949e-06	2.19898e-06	909510	1	NM_003458.4	ENST00000296452	ENSG00000164061	protein_coding	BSN	missense_variant	0	29.7	0.312	deleterious(0)	probably_damaging(0.965)	NA	MISSENSE	E/K	3503	FALSE	FALSE	A	G	1.09949e-06	1	1.19142e-06	0.769991	0.38	2.38802	4.38025	0.297221	0.59	1
3:49662356:A:G	chr3	49662356	A	G	chr3_49662356_A_G	PASS	4.39797e-06	2.19898e-06	909510	4	NM_003458.4	ENST00000296452	ENSG00000164061	protein_coding	BSN	missense_variant	0	29.5	0.388	deleterious(0)	probably_damaging(0.965)	NA	MISSENSE	E/G	3504	FALSE	FALSE	G	A	4.39797e-06	4	4.76568e-06	1.98236	0.16	-2.95051	2.19014	1.81489	0.18	4
3:49662358:G:A	chr3	49662358	G	A	chr3_49662358_G_A	PASS	2.19899e-06	4.39796e-06	909508	2	NM_003458.4	ENST00000296452	ENSG00000164061	protein_coding	BSN	missense_variant	0	28.3	0.326	deleterious(0)	possibly_damaging(0.564)	NA	MISSENSE	E/K	3505	FALSE	FALSE	A	G	2.19899e-06	2	2.38285e-06	1.42559	0.23	-2.56336	3.09739	0.684902	0.41	2
3:49662360:G:A	chr3	49662360	G	A	chr3_49662360_G_A	PASS	1.0995e-06	6.59694e-06	909506	1	NM_003458.4	ENST00000296452	ENSG00000164061	protein_coding	BSN	synonymous_variant	0	6.852	NA	NA	NA	NA	SYN	E	3505	FALSE	FALSE	A	G	1.0995e-06	1	1.19143e-06	0.471418	0.49	-3.22893	4.38027	0.543394	0.46	1
3:49662363:C:T	chr3	49662363	C	T	chr3_49662363_C_T	PASS	7.69649e-06	6.59694e-06	909506	7	NM_003458.4	ENST00000296452	ENSG00000164061	protein_coding	BSN	synonymous_variant	0	8.105	NA	NA	NA	NA	SYN	S	3506	FALSE	FALSE	T	C	7.69649e-06	7	8.33999e-06	0.409611	0.52	0.146343	1.65559	0.00781337	0.93	7
3:49662366:C:G	chr3	49662366	C	G	chr3_49662366_C_T;chr3_49662366_C_A;chr3_49662366_C_G	PASS	2.199e-06	6.59694e-06	909506	2	NM_003458.4	ENST00000296452	ENSG00000164061	protein_coding	BSN	synonymous_variant	0	0.206	NA	NA	NA	NA	SYN	P	3507	TRUE	FALSE	G	C	2.199e-06	2	1.19143e-06	0.217801	0.64	-4.24014	4.38033	0.937017	0.33	1
3:49662366:C:T	chr3	49662366	C	T	chr3_49662366_C_T;chr3_49662366_C_A;chr3_49662366_C_G	PASS	6.59699e-06	6.59694e-06	909506	6	NM_003458.4	ENST00000296452	ENSG00000164061	protein_coding	BSN	synonymous_variant	1.54861e-05	0.232	NA	NA	NA	NA	SYN	P	3507	TRUE	FALSE	T	C	6.59699e-06	6	5.95713e-06	0.154674	0.69	0.548218	1.95893	0.0783192	0.78	5
3:49662367:G:A	chr3	49662367	G	A	chr3_49662367_G_A	PASS	1.20945e-05	6.59694e-06	909506	11	NM_003458.4	ENST00000296452	ENSG00000164061	protein_coding	BSN	missense_variant	1.54837e-05	19.8	0.032	tolerated(0.26)	benign(0.007)	NA	MISSENSE	V/I	3508	FALSE	FALSE	A	G	1.20945e-05	11	4.76571e-06	0.140654	0.71	1.90645	2.19019	0.757679	0.38	4
3:49662370:A:G	chr3	49662370	A	G	chr3_49662370_A_C;chr3_49662370_A_G	PASS	1.0995e-06	6.59694e-06	909506	1	NM_003458.4	ENST00000296452	ENSG00000164061	protein_coding	BSN	missense_variant	0	25.8	0.37	deleterious(0)	probably_damaging(0.994)	NA	MISSENSE	S/G	3509	TRUE	FALSE	G	A	1.0995e-06	1	1.19143e-06	0.0520251	0.82	0.532121	4.38027	0.0147577	0.9	1
3:49662385:C:T	chr3	49662385	C	T	chr3_49662385_C_T	PASS	1.0995e-06	6.59694e-06	909506	1	NM_003458.4	ENST00000296452	ENSG00000164061	protein_coding	BSN	missense_variant	1.54856e-05	19.24	0.058	tolerated(0.18)	benign(0.023)	NA	MISSENSE	P/S	3514	FALSE	FALSE	T	C	1.0995e-06	1	1.19143e-06	0.296803	0.59	1.08187	4.38025	0.0610033	0.8	1
3:49662386:C:T	chr3	49662386	C	T	chr3_49662386_C_T	PASS	1.09949e-06	0	909512	1	NM_003458.4	ENST00000296452	ENSG00000164061	protein_coding	BSN	missense_variant	1.54885e-05	23	0.143	deleterious(0.05)	benign(0.012)	NA	MISSENSE	P/L	3514	FALSE	FALSE	T	C	1.09949e-06	1	1.19142e-06	0.0378167	0.85	-1.11766	4.38071	0.0650922	0.8	1
3:49662387:C:T	chr3	49662387	C	T	chr3_49662387_C_T	PASS	1.09949e-06	0	909512	1	NM_003458.4	ENST00000296452	ENSG00000164061	protein_coding	BSN	synonymous_variant	0	0.962	NA	NA	NA	NA	SYN	P	3514	FALSE	FALSE	T	C	1.09949e-06	1	1.19142e-06	0.141874	0.71	-3.40079	4.38029	0.602774	0.44	1
3:49662388:C:T	chr3	49662388	C	T	chr3_49662388_C_T	PASS	4.39796e-06	0	909512	4	NM_003458.4	ENST00000296452	ENSG00000164061	protein_coding	BSN	missense_variant	1.54871e-05	25.2	0.192	deleterious(0)	possibly_damaging(0.609)	NA	MISSENSE	R/C	3515	FALSE	FALSE	T	C	4.39796e-06	4	4.76567e-06	0.283737	0.59	-0.181523	2.19014	0.00686944	0.93	4
3:49662389:G:A	chr3	49662389	G	A	chr3_49662389_G_A	PASS	2.63878e-05	0	909512	24	NM_003458.4	ENST00000296452	ENSG00000164061	protein_coding	BSN	missense_variant	1.5489e-05	22.9	0.06	deleterious(0.01)	benign(0.003)	NA	MISSENSE	R/H	3515	FALSE	FALSE	A	G	2.63878e-05	24	2.26369e-05	0.783681	0.38	0.740835	1.00493	0.543468	0.46	19
3:49662394:G:A	chr3	49662394	G	A	chr3_49662394_G_A	PASS	1.09949e-06	0	909512	1	NM_003458.4	ENST00000296452	ENSG00000164061	protein_coding	BSN	missense_variant	0	14.66	0.101	tolerated(0.08)	benign(0.003)	NA	MISSENSE	A/T	3517	FALSE	FALSE	A	G	1.09949e-06	1	1.19142e-06	0.638754	0.42	-1.51671	4.38025	0.119897	0.73	1
3:49662396:C:T	chr3	49662396	C	T	chr3_49662396_C_T	PASS	6.37705e-05	0	909512	58	NM_003458.4	ENST00000296452	ENSG00000164061	protein_coding	BSN	synonymous_variant	0.000108409	0.29	NA	NA	NA	NA	SYN	A	3517	FALSE	FALSE	T	C	6.37705e-05	58	6.67194e-05	0.223793	0.64	0.522215	0.585379	0.79584	0.37	56
3:49662397:G:A	chr3	49662397	G	A	chr3_49662397_G_A	PASS	1.5393e-05	6.59694e-06	909506	14	NM_003458.4	ENST00000296452	ENSG00000164061	protein_coding	BSN	missense_variant	0	26.6	0.299	deleterious(0)	probably_damaging(0.999)	NA	MISSENSE	G/R	3518	FALSE	FALSE	A	G	1.5393e-05	14	1.54885e-05	0.870353	0.35	0.637291	1.21489	0.275172	0.6	13
3:49662399:A:G	chr3	49662399	A	G	chr3_49662399_A_G	PASS	1.09949e-06	0	909512	1	NM_003458.4	ENST00000296452	ENSG00000164061	protein_coding	BSN	synonymous_variant	0	8.858	NA	NA	NA	NA	SYN	G	3518	FALSE	FALSE	G	A	1.09949e-06	1	1.19142e-06	0.89855	0.34	-1.58568	4.3803	0.131046	0.72	1
3:49662400:G:A	chr3	49662400	G	A	chr3_49662400_G_A	PASS	1.09949e-06	2.19898e-06	909510	1	NM_003458.4	ENST00000296452	ENSG00000164061	protein_coding	BSN	missense_variant	0	25.6	0.145	deleterious(0.04)	possibly_damaging(0.788)	NA	MISSENSE	G/R	3519	FALSE	FALSE	A	G	1.09949e-06	1	1.19142e-06	0.355947	0.55	-1.16712	4.38024	0.070996	0.79	1
3:49662403:C:T	chr3	49662403	C	T	chr3_49662403_C_T	PASS	0.000107751	8.79593e-06	909504	98	NM_003458.4	ENST00000296452	ENSG00000164061	protein_coding	BSN	missense_variant	4.64641e-05	0.171	0.129	tolerated(0.17)	benign(0.073)	NA	MISSENSE	P/S	3520	FALSE	FALSE	T	C	0.000107751	98	9.88886e-05	1.77202	0.18	-0.571376	0.480856	1.41193	0.23	83
3:49662407:T:A	chr3	49662407	T	A	chr3_49662407_T_C;chr3_49662407_T_A	PASS	5.49747e-06	2.19898e-06	909510	5	NM_003458.4	ENST00000296452	ENSG00000164061	protein_coding	BSN	missense_variant	0	16.23	0.107	tolerated(0.08)	benign(0.049)	NA	MISSENSE	L/H	3521	TRUE	FALSE	A	T	5.49747e-06	5	5.9571e-06	0.415284	0.52	-1.07352	1.95891	0.300326	0.58	5
3:49662407:T:C	chr3	49662407	T	C	chr3_49662407_T_C;chr3_49662407_T_A	PASS	5.49747e-06	2.19898e-06	909510	5	NM_003458.4	ENST00000296452	ENSG00000164061	protein_coding	BSN	missense_variant	0	23.1	0.164	deleterious(0.04)	possibly_damaging(0.77)	NA	MISSENSE	L/P	3521	TRUE	FALSE	C	T	5.49747e-06	5	5.9571e-06	0.234852	0.63	0.0107295	1.95892	3.00003e-05	1	5
3:49662408:C:T	chr3	49662408	C	T	chr3_49662408_C_T	PASS	4.39796e-06	0	909512	4	NM_003458.4	ENST00000296452	ENSG00000164061	protein_coding	BSN	synonymous_variant	0	0.77	NA	NA	NA	NA	SYN	L	3521	FALSE	FALSE	T	C	4.39796e-06	4	4.76567e-06	0.0128633	0.91	0.506421	2.19016	0.053465	0.82	4
3:49662413:C:T	chr3	49662413	C	T	chr3_49662413_C_T	PASS	3.29847e-06	0	909512	3	NM_003458.4	ENST00000296452	ENSG00000164061	protein_coding	BSN	missense_variant	0	23.1	0.211	deleterious(0.02)	possibly_damaging(0.908)	NA	MISSENSE	P/L	3523	FALSE	FALSE	T	C	3.29847e-06	3	3.57425e-06	2.58663	0.11	3.45018	2.52894	1.86125	0.17	3
3:49662414:C:G	chr3	49662414	C	G	chr3_49662414_C_T;chr3_49662414_C_G	PASS	1.09949e-06	0	909512	1	NM_003458.4	ENST00000296452	ENSG00000164061	protein_coding	BSN	synonymous_variant	0	0.699	NA	NA	NA	NA	SYN	P	3523	TRUE	FALSE	G	C	1.09949e-06	1	1.19142e-06	0.0099784	0.92	2.78909	4.38029	0.405433	0.52	1
3:49662414:C:T	chr3	49662414	C	T	chr3_49662414_C_T;chr3_49662414_C_G	PASS	1.53929e-05	0	909512	14	NM_003458.4	ENST00000296452	ENSG00000164061	protein_coding	BSN	synonymous_variant	1.54856e-05	0.846	NA	NA	NA	NA	SYN	P	3523	TRUE	FALSE	T	C	1.53929e-05	14	1.66799e-05	9.76508	0.0018	4.07941	1.17073	12.1417	0.00049	14
3:49662417:C:T	chr3	49662417	C	T	chr3_49662417_C_T	PASS	3.29849e-06	6.59694e-06	909506	3	NM_003458.4	ENST00000296452	ENSG00000164061	protein_coding	BSN	synonymous_variant	1.54871e-05	0.051	NA	NA	NA	NA	SYN	G	3524	FALSE	FALSE	T	C	3.29849e-06	3	2.38285e-06	0.275647	0.6	0.0495051	3.09733	0.000255461	0.99	2
3:49662418:G:A	chr3	49662418	G	A	chr3_49662418_G_A	PASS	3.40843e-05	2.19898e-06	909510	31	NM_003458.4	ENST00000296452	ENSG00000164061	protein_coding	BSN	missense_variant	3.09713e-05	25.4	0.271	deleterious(0.02)	probably_damaging(0.945)	NA	MISSENSE	G/R	3525	FALSE	FALSE	A	G	3.40843e-05	31	3.21684e-05	0.00226795	0.96	0.346746	0.843018	0.16918	0.68	27
3:49662424:A:C	chr3	49662424	A	C	chr3_49662424_A_C	PASS	1.09949e-06	0	909512	1	NM_003458.4	ENST00000296452	ENSG00000164061	protein_coding	BSN	missense_variant	0	7.1	0.026	tolerated(0.24)	benign(0.001)	NA	MISSENSE	T/P	3527	FALSE	FALSE	C	A	1.09949e-06	1	1.19142e-06	0.206462	0.65	1.0927	4.38029	0.0622299	0.8	1
3:49662437:T:C	chr3	49662437	T	C	chr3_49662437_T_C	PASS	1.09949e-06	0	909512	1	NM_003458.4	ENST00000296452	ENSG00000164061	protein_coding	BSN	missense_variant	0	28.6	0.257	deleterious(0.01)	probably_damaging(0.942)	NA	MISSENSE	F/S	3531	FALSE	FALSE	C	T	1.09949e-06	1	1.19142e-06	0.124566	0.72	0.390146	4.38023	0.0079334	0.93	1
3:49662438:C:G	chr3	49662438	C	G	chr3_49662438_C_G	PASS	2.19898e-06	0	909512	2	NM_003458.4	ENST00000296452	ENSG00000164061	protein_coding	BSN	missense_variant	0	25.5	0.195	deleterious(0)	possibly_damaging(0.696)	NA	MISSENSE	F/L	3531	FALSE	FALSE	G	C	2.19898e-06	2	2.38284e-06	1.60689	0.2	-3.06852	3.09731	0.981496	0.32	2
3:49662441:C:T	chr3	49662441	C	T	chr3_49662441_C_T	PASS	1.09949e-06	0	909512	1	NM_003458.4	ENST00000296452	ENSG00000164061	protein_coding	BSN	synonymous_variant	0	9.632	NA	NA	NA	NA	SYN	C	3532	FALSE	FALSE	T	C	1.09949e-06	1	1.19142e-06	0.0299383	0.86	1.03706	4.38026	0.0560536	0.81	1
3:49662448:C:T	chr3	49662448	C	T	chr3_49662448_C_T	PASS	1.09949e-06	0	909512	1	NM_003458.4	ENST00000296452	ENSG00000164061	protein_coding	BSN	missense_variant	4.64526e-05	25.3	0.355	deleterious(0)	probably_damaging(0.996)	NA	MISSENSE	H/Y	3535	FALSE	FALSE	T	C	1.09949e-06	1	1.19142e-06	0.25348	0.61	-0.773179	4.38024	0.0311576	0.86	1
3:49662450:C:T	chr3	49662450	C	T	chr3_49662450_C_T	PASS	4.39796e-06	0	909512	4	NM_003458.4	ENST00000296452	ENSG00000164061	protein_coding	BSN	synonymous_variant	0	5.964	NA	NA	NA	NA	SYN	H	3535	FALSE	FALSE	T	C	4.39796e-06	4	3.57425e-06	1.19147	0.28	-2.80322	2.52895	1.22867	0.27	3
3:49662453:C:T	chr3	49662453	C	T	chr3_49662453_C_T	PASS	4.39796e-06	0	909512	4	NM_003458.4	ENST00000296452	ENSG00000164061	protein_coding	BSN	synonymous_variant	0	9.785	NA	NA	NA	NA	SYN	S	3536	FALSE	FALSE	T	C	4.39796e-06	4	4.76567e-06	4.70132	0.03	-5.58076	2.19021	6.49257	0.011	4
3:49662454:A:G	chr3	49662454	A	G	chr3_49662454_A_G;chr3_49662454_A_T	PASS	8.79593e-06	0	909512	8	NM_003458.4	ENST00000296452	ENSG00000164061	protein_coding	BSN	missense_variant	6.19617e-05	22.8	0.119	deleterious(0)	benign(0.015)	NA	MISSENSE	M/V	3537	TRUE	FALSE	G	A	8.79593e-06	8	8.33993e-06	0.764094	0.38	-1.43591	1.65563	0.752191	0.39	7
3:49662466:C:T	chr3	49662466	C	T	chr3_49662466_C_T	PASS	1.09949e-06	0	909512	1	NM_003458.4	ENST00000296452	ENSG00000164061	protein_coding	BSN	stop_gained	0	43	NA	NA	NA	HC	PTV	Q/*	3541	FALSE	FALSE	T	C	1.09949e-06	1	1.19142e-06	0.0372214	0.85	0.604759	4.3803	0.0190615	0.89	1
3:49662474:T:C	chr3	49662474	T	C	chr3_49662474_T_C	PASS	3.29847e-06	0	909512	3	NM_003458.4	ENST00000296452	ENSG00000164061	protein_coding	BSN	synonymous_variant	3.09809e-05	0.893	NA	NA	NA	NA	SYN	H	3543	FALSE	FALSE	C	T	3.29847e-06	3	3.57425e-06	0.017582	0.89	0.0250522	2.52896	9.81313e-05	0.99	3
3:49662476:T:G	chr3	49662476	T	G	chr3_49662476_T_G	PASS	7.69645e-06	2.19898e-06	909510	7	NM_003458.4	ENST00000296452	ENSG00000164061	protein_coding	BSN	missense_variant	0	23.1	0.164	deleterious(0)	benign(0.074)	NA	MISSENSE	V/G	3544	FALSE	FALSE	G	T	7.69645e-06	7	8.33995e-06	2.4189	0.12	-2.18308	1.65562	1.73868	0.19	7
3:49662482:A:G	chr3	49662482	A	G	chr3_49662482_A_G	PASS	1.42934e-05	0	909512	13	NM_003458.4	ENST00000296452	ENSG00000164061	protein_coding	BSN	missense_variant	0	23.9	0.265	deleterious(0.01)	benign(0.255)	NA	MISSENSE	D/G	3546	FALSE	FALSE	G	A	1.42934e-05	13	1.4297e-05	0.187731	0.66	-0.0334281	1.26449	0.000698862	0.98	12
3:49662483:C:T	chr3	49662483	C	T	chr3_49662483_C_T	PASS	7.69644e-06	0	909512	7	NM_003458.4	ENST00000296452	ENSG00000164061	protein_coding	BSN	synonymous_variant	0	0.199	NA	NA	NA	NA	SYN	D	3546	FALSE	FALSE	T	C	7.69644e-06	7	8.33993e-06	1.51146	0.22	1.5427	1.6556	0.868263	0.35	7
3:49662485:G:T	chr3	49662485	G	T	chr3_49662485_G_T	PASS	5.49745e-06	0	909512	5	NM_003458.4	ENST00000296452	ENSG00000164061	protein_coding	BSN	missense_variant	0	20.4	0.074	tolerated(0.7)	benign(0.003)	NA	MISSENSE	G/V	3547	FALSE	FALSE	T	G	5.49745e-06	5	5.95709e-06	0.482355	0.49	-3.14173	1.95893	2.57216	0.11	5
3:49662490:C:T	chr3	49662490	C	T	chr3_49662490_C_T	PASS	3.07857e-05	0	909512	28	NM_003458.4	ENST00000296452	ENSG00000164061	protein_coding	BSN	missense_variant	0	25.2	0.349	deleterious(0)	probably_damaging(0.999)	NA	MISSENSE	R/W	3549	FALSE	FALSE	T	C	3.07857e-05	28	3.33597e-05	0.169482	0.68	0.323857	0.827824	0.15305	0.7	28
3:49662491:G:A	chr3	49662491	G	A	chr3_49662491_G_A	PASS	8.79593e-06	0	909512	8	NM_003458.4	ENST00000296452	ENSG00000164061	protein_coding	BSN	missense_variant	0	27.9	0.455	deleterious(0.01)	probably_damaging(0.998)	NA	MISSENSE	R/Q	3549	FALSE	FALSE	A	G	8.79593e-06	8	5.95709e-06	1.01468	0.31	2.48651	1.95893	1.61117	0.2	5
3:49662498:C:T	chr3	49662498	C	T	chr3_49662498_C_T	PASS	7.69644e-06	0	909512	7	NM_003458.4	ENST00000296452	ENSG00000164061	protein_coding	BSN	synonymous_variant	0	4.68	NA	NA	NA	NA	SYN	H	3551	FALSE	FALSE	T	C	7.69644e-06	7	8.33993e-06	2.15697	0.14	2.52391	1.65566	2.32384	0.13	7
3:49662499:G:T	chr3	49662499	G	T	chr3_49662499_G_T	PASS	2.19899e-06	2.19898e-06	909510	2	NM_003458.4	ENST00000296452	ENSG00000164061	protein_coding	BSN	missense_variant	0	0.784	0.11	tolerated(0.67)	benign(0)	NA	MISSENSE	A/S	3552	FALSE	FALSE	T	G	2.19899e-06	2	2.38284e-06	0.52273	0.47	-1.35455	3.09732	0.191256	0.66	2
3:49662503:A:G	chr3	49662503	A	G	chr3_49662503_A_G	PASS	0.000158327	0	909512	144	NM_003458.4	ENST00000296452	ENSG00000164061	protein_coding	BSN	missense_variant	0	29.2	0.492	deleterious(0)	probably_damaging(0.909)	NA	MISSENSE	Y/C	3553	FALSE	FALSE	G	A	0.000158327	144	5.95709e-06	8.301	0.004	5.12064	1.95942	6.82957	0.009	5
3:49662505:A:G	chr3	49662505	A	G	chr3_49662505_A_G	PASS	5.49745e-06	0	909512	5	NM_003458.4	ENST00000296452	ENSG00000164061	protein_coding	BSN	missense_variant	0	22.5	0.18	tolerated(0.09)	benign(0.158)	NA	MISSENSE	K/E	3554	FALSE	FALSE	G	A	5.49745e-06	5	5.95709e-06	0.930319	0.33	-1.86842	1.95894	0.909721	0.34	5
3:49662508:C:T	chr3	49662508	C	T	chr3_49662508_C_T	PASS	1.31939e-05	0	909512	12	NM_003458.4	ENST00000296452	ENSG00000164061	protein_coding	BSN	missense_variant	0	23.7	0.103	deleterious(0.01)	benign(0.001)	NA	MISSENSE	R/C	3555	FALSE	FALSE	T	C	1.31939e-05	12	1.4297e-05	0.131548	0.72	-0.287065	1.26451	0.0515364	0.82	12
3:49662509:G:A	chr3	49662509	G	A	chr3_49662509_G_A	PASS	1.42934e-05	2.19898e-06	909510	13	NM_003458.4	ENST00000296452	ENSG00000164061	protein_coding	BSN	missense_variant	0	22.7	0.07	tolerated(0.3)	benign(0)	NA	MISSENSE	R/H	3555	FALSE	FALSE	A	G	1.42934e-05	13	1.4297e-05	0.00727744	0.93	-0.540112	1.2645	0.182443	0.67	12
3:49662520:T:C	chr3	49662520	T	C	chr3_49662520_T_G;chr3_49662520_T_C	PASS	3.29848e-06	2.19898e-06	909510	3	NM_003458.4	ENST00000296452	ENSG00000164061	protein_coding	BSN	missense_variant	0	28.7	0.447	deleterious(0)	probably_damaging(0.998)	NA	MISSENSE	Y/H	3559	TRUE	FALSE	C	T	3.29848e-06	3	2.38284e-06	0.124638	0.72	0.883793	3.09733	0.0814188	0.78	2
3:49662520:T:G	chr3	49662520	T	G	chr3_49662520_T_G;chr3_49662520_T_C	PASS	7.69645e-06	2.19898e-06	909510	7	NM_003458.4	ENST00000296452	ENSG00000164061	protein_coding	BSN	missense_variant	0	29	0.555	deleterious(0)	probably_damaging(0.998)	NA	MISSENSE	Y/D	3559	TRUE	FALSE	G	T	7.69645e-06	7	8.33995e-06	0.856453	0.35	1.29804	1.6556	0.614709	0.43	7
3:49662523:A:G	chr3	49662523	A	G	chr3_49662523_A_G	PASS	1.09949e-06	0	909512	1	NM_003458.4	ENST00000296452	ENSG00000164061	protein_coding	BSN	missense_variant	0	16.24	0.06	tolerated(0.1)	benign(0.003)	NA	MISSENSE	I/V	3560	FALSE	FALSE	G	A	1.09949e-06	1	1.19142e-06	0.0380315	0.85	-2.15204	4.38026	0.241379	0.62	1
3:49662526:C:T	chr3	49662526	C	T	chr3_49662526_C_T	PASS	2.19898e-06	0	909512	2	NM_003458.4	ENST00000296452	ENSG00000164061	protein_coding	BSN	synonymous_variant	0	7.73	NA	NA	NA	NA	SYN	L	3561	FALSE	FALSE	T	C	2.19898e-06	2	2.38284e-06	0.290512	0.59	2.00149	3.0973	0.417581	0.52	2
3:49662530:A:T	chr3	49662530	A	T	chr3_49662530_A_T	PASS	4.39796e-06	0	909512	4	NM_003458.4	ENST00000296452	ENSG00000164061	protein_coding	BSN	missense_variant	0	29	0.683	deleterious(0)	probably_damaging(0.999)	NA	MISSENSE	D/V	3562	FALSE	FALSE	T	A	4.39796e-06	4	4.76567e-06	0.777945	0.38	-1.36032	2.19013	0.38578	0.53	4
3:49662536:C:T	chr3	49662536	C	T	chr3_49662536_C_T	PASS	6.59699e-06	6.59694e-06	909506	6	NM_003458.4	ENST00000296452	ENSG00000164061	protein_coding	BSN	missense_variant	1.54871e-05	17.87	0.156	tolerated(0.72)	benign(0.08)	NA	MISSENSE	S/F	3564	FALSE	FALSE	T	C	6.59699e-06	6	7.14854e-06	0.435932	0.51	-1.26677	1.78824	0.501814	0.48	6
3:49662540:T:C	chr3	49662540	T	C	chr3_49662540_T_C	PASS	8.79612e-06	2.19898e-05	909492	8	NM_003458.4	ENST00000296452	ENSG00000164061	protein_coding	BSN	synonymous_variant	0	8.624	NA	NA	NA	NA	SYN	H	3565	FALSE	FALSE	C	T	8.79612e-06	8	9.53155e-06	0.00046568	0.98	-0.166512	1.54867	0.0115605	0.91	8
3:49662543:C:T	chr3	49662543	C	T	chr3_49662543_C_T	PASS	6.59694e-06	0	909512	6	NM_003458.4	ENST00000296452	ENSG00000164061	protein_coding	BSN	synonymous_variant	0	10.12	NA	NA	NA	NA	SYN	C	3566	FALSE	FALSE	T	C	6.59694e-06	6	7.14851e-06	0.000101815	0.99	0.277305	1.78829	0.0240458	0.88	6
3:49662544:G:A	chr3	49662544	G	A	chr3_49662544_G_A	PASS	2.19898e-06	0	909512	2	NM_003458.4	ENST00000296452	ENSG00000164061	protein_coding	BSN	missense_variant	0	28.2	0.281	deleterious(0)	probably_damaging(0.939)	NA	MISSENSE	V/M	3567	FALSE	FALSE	A	G	2.19898e-06	2	2.38284e-06	0.768507	0.38	3.68713	3.09734	1.4171	0.23	2
3:49662551:C:T	chr3	49662551	C	T	chr3_49662551_C_T	PASS	1.09949e-06	0	909512	1	NM_003458.4	ENST00000296452	ENSG00000164061	protein_coding	BSN	missense_variant	0	27.5	0.366	deleterious(0)	probably_damaging(0.998)	NA	MISSENSE	S/F	3569	FALSE	FALSE	T	C	1.09949e-06	1	1.19142e-06	0.277524	0.6	1.81447	4.38028	0.171591	0.68	1
3:49662552:C:T	chr3	49662552	C	T	chr3_49662552_C_T	PASS	0.00017262	2.19898e-06	909510	157	NM_003458.4	ENST00000296452	ENSG00000164061	protein_coding	BSN	synonymous_variant	9.29195e-05	6.338	NA	NA	NA	NA	SYN	S	3569	FALSE	FALSE	T	C	0.00017262	157	0.000181096	0.674786	0.41	-0.263436	0.355393	0.549459	0.46	152
3:49662553:G:A	chr3	49662553	G	A	chr3_49662553_G_A	PASS	2.19898e-06	0	909512	2	NM_003458.4	ENST00000296452	ENSG00000164061	protein_coding	BSN	missense_variant	0	31	0.408	deleterious(0)	probably_damaging(0.999)	NA	MISSENSE	D/N	3570	FALSE	FALSE	A	G	2.19898e-06	2	2.38284e-06	0.246009	0.62	-0.596582	3.09737	0.0370982	0.85	2
3:49662558:C:T	chr3	49662558	C	T	chr3_49662558_C_T	PASS	7.69644e-06	0	909512	7	NM_003458.4	ENST00000296452	ENSG00000164061	protein_coding	BSN	synonymous_variant	0	3.365	NA	NA	NA	NA	SYN	S	3571	FALSE	FALSE	T	C	7.69644e-06	7	8.33993e-06	0.0546413	0.82	0.423605	1.65561	0.065465	0.8	7
3:49662571:A:G	chr3	49662571	A	G	chr3_49662571_A_T;chr3_49662571_A_G	PASS	1.09949e-06	0	909512	1	NM_003458.4	ENST00000296452	ENSG00000164061	protein_coding	BSN	intron_variant	0	14.46	NA	NA	NA	NA	INTRONIC	.	.	TRUE	FALSE	G	A	1.09949e-06	1	1.19142e-06	0.00318432	0.95	1.95445	4.38024	0.199091	0.66	1
3:49662571:A:T	chr3	49662571	A	T	chr3_49662571_A_T;chr3_49662571_A_G	PASS	2.19898e-06	0	909512	2	NM_003458.4	ENST00000296452	ENSG00000164061	protein_coding	BSN	intron_variant	0	14.14	NA	NA	NA	NA	INTRONIC	.	.	TRUE	FALSE	T	A	2.19898e-06	2	2.38284e-06	1.97029	0.16	-5.75599	3.09767	3.45279	0.063	2
3:49662574:CA:C	chr3	49662574	CA	C	chr3_49662575_A_G;chr3_49662574_CA_C	PASS	1.09949e-06	0	909512	1	NM_003458.4	ENST00000296452	ENSG00000164061	protein_coding	BSN	intron_variant	0	13.71	NA	NA	NA	NA	INTRONIC	.	.	TRUE	TRUE	C	CA	1.09949e-06	1	1.19142e-06	0.00717137	0.93	-1.21935	4.38029	0.0774905	0.78	1
3:49662575:A:G	chr3	49662575	A	G	chr3_49662575_A_G;chr3_49662574_CA_C	PASS	2.41888e-05	0	909512	22	NM_003458.4	ENST00000296452	ENSG00000164061	protein_coding	BSN	intron_variant	0	16.07	NA	NA	NA	NA	INTRONIC	.	.	TRUE	FALSE	G	A	2.41888e-05	22	2.26369e-05	0.0922852	0.76	-0.141453	1.00495	0.0198121	0.89	19
3:49662582:A:G	chr3	49662582	A	G	chr3_49662582_A_G	PASS	4.39796e-06	0	909512	4	NM_003458.4	ENST00000296452	ENSG00000164061	protein_coding	BSN	intron_variant	0	18.92	NA	NA	NA	NA	INTRONIC	.	.	FALSE	FALSE	G	A	4.39796e-06	4	4.76567e-06	0.677301	0.41	-2.79708	2.19015	1.63103	0.2	4
3:49662587:T:C	chr3	49662587	T	C	chr3_49662587_T_C	PASS	8.79595e-06	2.19898e-06	909510	8	NM_003458.4	ENST00000296452	ENSG00000164061	protein_coding	BSN	intron_variant	0	13.76	NA	NA	NA	NA	INTRONIC	.	.	FALSE	FALSE	C	T	8.79595e-06	8	1.19142e-06	1.51292	0.22	4.17456	4.38062	0.908133	0.34	1
3:49662589:C:T	chr3	49662589	C	T	chr3_49662589_C_T	PASS	6.81684e-05	0	909512	62	NM_003458.4	ENST00000296452	ENSG00000164061	protein_coding	BSN	intron_variant	0.000108396	11.16	NA	NA	NA	NA	INTRONIC	.	.	FALSE	FALSE	T	C	6.81684e-05	62	7.26765e-05	2.11155	0.15	0.651289	0.560884	1.34834	0.25	61
3:49662590:G:A	chr3	49662590	G	A	chr3_49662590_G_A	PASS	1.53929e-05	4.39796e-06	909508	14	NM_003458.4	ENST00000296452	ENSG00000164061	protein_coding	BSN	intron_variant	1.54856e-05	5.208	NA	NA	NA	NA	INTRONIC	.	.	FALSE	FALSE	A	G	1.53929e-05	14	1.19142e-06	0.250388	0.62	2.88453	4.38028	0.433657	0.51	1
3:49662597:C:T	chr3	49662597	C	T	chr3_49662597_C_T;chr3_49662597_CA_C;chr3_49662598_A_G	PASS	4.39805e-06	1.97908e-05	909494	4	NM_003458.4	ENST00000296452	ENSG00000164061	protein_coding	BSN	intron_variant	0	15.5	NA	NA	NA	NA	INTRONIC	.	.	TRUE	FALSE	T	C	4.39805e-06	4	2.38288e-06	2.5661	0.11	4.64897	3.09733	2.25288	0.13	2
3:49662597:CA:C	chr3	49662597	CA	C	chr3_49662597_C_T;chr3_49662597_CA_C;chr3_49662598_A_G	PASS	2.19902e-06	1.97908e-05	909494	2	NM_003458.4	ENST00000296452	ENSG00000164061	protein_coding	BSN	intron_variant	0	4.249	NA	NA	NA	NA	INTRONIC	.	.	TRUE	TRUE	C	CA	2.19902e-06	2	2.38288e-06	0.246592	0.62	1.6795	3.09769	0.293958	0.59	2
3:49662610:G:T	chr3	49662610	G	T	chr3_49662610_G_T	PASS	0.000365032	2.19898e-06	909510	332	NM_003458.4	ENST00000296452	ENSG00000164061	protein_coding	BSN	intron_variant	0.00027875	14.21	NA	NA	NA	NA	INTRONIC	.	.	FALSE	FALSE	T	G	0.000365032	332	0.000387212	5.69271	0.017	-0.341837	0.243074	1.97771	0.16	325
3:49662617:T:A	chr3	49662617	T	A	chr3_49662617_T_A	PASS	1.09949e-06	0	909512	1	NM_003458.4	ENST00000296452	ENSG00000164061	protein_coding	BSN	intron_variant	0	4.205	NA	NA	NA	NA	INTRONIC	.	.	FALSE	FALSE	A	T	1.09949e-06	1	1.19142e-06	0.221856	0.64	-3.10233	4.38025	0.501623	0.48	1
3:49662620:C:A	chr3	49662620	C	A	chr3_49662620_C_T;chr3_49662620_C_A	PASS	2.19899e-06	4.39796e-06	909508	2	NM_003458.4	ENST00000296452	ENSG00000164061	protein_coding	BSN	intron_variant	0	8.03	NA	NA	NA	NA	INTRONIC	.	.	TRUE	FALSE	A	C	2.19899e-06	2	2.38285e-06	0.411672	0.52	-2.37039	3.09733	0.585684	0.44	2
3:49662620:C:T	chr3	49662620	C	T	chr3_49662620_C_T;chr3_49662620_C_A	PASS	2.74874e-05	4.39796e-06	909508	25	NM_003458.4	ENST00000296452	ENSG00000164061	protein_coding	BSN	intron_variant	7.74473e-05	8.581	NA	NA	NA	NA	INTRONIC	.	.	TRUE	FALSE	T	C	2.74874e-05	25	2.97856e-05	1.22752	0.27	-1.25092	0.876088	2.03876	0.15	25
3:49662621:T:G	chr3	49662621	T	G	chr3_49662621_T_G	PASS	1.42935e-05	6.59694e-06	909506	13	NM_003458.4	ENST00000296452	ENSG00000164061	protein_coding	BSN	intron_variant	1.54981e-05	5.862	NA	NA	NA	NA	INTRONIC	.	.	FALSE	FALSE	G	T	1.42935e-05	13	1.31056e-05	0.00422787	0.95	-0.0437275	1.32072	0.0010962	0.97	11
3:49662628:C:T	chr3	49662628	C	T	chr3_49662628_C_T	PASS	4.39801e-06	1.09949e-05	909502	4	NM_003458.4	ENST00000296452	ENSG00000164061	protein_coding	BSN	intron_variant	1.54933e-05	8.158	NA	NA	NA	NA	INTRONIC	.	.	FALSE	FALSE	T	C	4.39801e-06	4	4.76572e-06	0.175324	0.68	0.42866	2.19014	0.0383074	0.84	4
3:49662634:GC:G	chr3	49662634	GC	G	chr3_49662634_GC_G	PASS	1.09952e-06	2.63878e-05	909488	1	NM_003458.4	ENST00000296452	ENSG00000164061	protein_coding	BSN	intron_variant	0	3.377	NA	NA	NA	NA	INTRONIC	.	.	FALSE	TRUE	G	GC	1.09952e-06	1	1.19145e-06	0.000255001	0.99	-1.50272	4.38027	0.117693	0.73	1
3:49662639:A:G	chr3	49662639	A	G	chr3_49662639_A_G	PASS	1.09951e-06	2.19898e-05	909492	1	NM_003458.4	ENST00000296452	ENSG00000164061	protein_coding	BSN	intron_variant	0	0.225	NA	NA	NA	NA	INTRONIC	.	.	FALSE	FALSE	G	A	1.09951e-06	1	1.19144e-06	1.05413	0.3	-2.83318	4.38028	0.418355	0.52	1
3:49662644:G:A	chr3	49662644	G	A	chr3_49662644_G_A	PASS	5.49759e-06	2.41888e-05	909490	5	NM_003458.4	ENST00000296452	ENSG00000164061	protein_coding	BSN	intron_variant	3.09924e-05	11.47	NA	NA	NA	NA	INTRONIC	.	.	FALSE	FALSE	A	G	5.49759e-06	5	5.95723e-06	0.71845	0.4	-1.55102	1.95891	0.626904	0.43	5
3:49662646:C:G	chr3	49662646	C	G	chr3_49662646_C_G;chr3_49662646_C_T	PASS	4.39808e-06	2.63878e-05	909488	4	NM_003458.4	ENST00000296452	ENSG00000164061	protein_coding	BSN	intron_variant	0	10.18	NA	NA	NA	NA	INTRONIC	.	.	TRUE	FALSE	G	C	4.39808e-06	4	4.76577e-06	2.56271	0.11	-2.79869	2.19022	1.63281	0.2	4
3:49662659:G:A	chr3	49662659	G	A	chr3_49662659_G_A	PASS	1.0996e-06	9.67552e-05	909424	1	NM_003458.4	ENST00000296452	ENSG00000164061	protein_coding	BSN	intron_variant	0	8.718	NA	NA	NA	NA	INTRONIC	.	.	FALSE	FALSE	A	G	1.0996e-06	1	1.19154e-06	1.0223	0.31	-4.32276	4.38024	0.973925	0.32	1
3:49662660:G:A	chr3	49662660	G	A	chr3_49662660_GTCTGGCGCCTCA_G;chr3_49662660_G_A	PASS	5.50021e-06	0.000501368	909056	5	NM_003458.4	ENST00000296452	ENSG00000164061	protein_coding	BSN	intron_variant	0	4.119	NA	NA	NA	NA	INTRONIC	.	.	TRUE	FALSE	A	G	5.50021e-06	5	4.76793e-06	1.63026	0.2	-2.73336	2.19015	1.55757	0.21	4
3:49662660:GTCTGGCGCCTCA:G	chr3	49662660	GTCTGGCGCCTCA	G	chr3_49662660_GTCTGGCGCCTCA_G;chr3_49662660_G_A	PASS	1.10017e-05	0.000620113	908948	10	NM_003458.4	ENST00000296452	ENSG00000164061	protein_coding	BSN	intron_variant	0	7.635	NA	NA	NA	NA	INTRONIC	.	.	TRUE	TRUE	G	GTCTGGCGCCTCA	1.10017e-05	10	1.19212e-05	1.33541	0.25	1.99084	1.38519	2.06566	0.15	10
3:49662787:A:G	chr3	49662787	A	G	chr3_49662787_A_G	PASS	1.10939e-06	0.00892347	901396	1	NM_003458.4	ENST00000296452	ENSG00000164061	protein_coding	BSN	intron_variant	0	10.82	NA	NA	NA	NA	INTRONIC	.	.	FALSE	FALSE	G	A	1.10939e-06	1	1.20215e-06	0.0518692	0.82	-1.80913	4.38029	0.170583	0.68	1
3:49662790:C:T	chr3	49662790	C	T	chr3_49662790_C_T	PASS	1.10587e-06	0.00577013	904264	1	NM_003458.4	ENST00000296452	ENSG00000164061	protein_coding	BSN	intron_variant	0	13.64	NA	NA	NA	NA	INTRONIC	.	.	FALSE	FALSE	T	C	1.10587e-06	1	1.19832e-06	0.368889	0.54	-0.929815	4.38026	0.0450602	0.83	1
3:49662791:T:C	chr3	49662791	T	C	chr3_49662791_T_C	PASS	3.32021e-06	0.00654857	903556	3	NM_003458.4	ENST00000296452	ENSG00000164061	protein_coding	BSN	intron_variant	0	16.99	NA	NA	NA	NA	INTRONIC	.	.	FALSE	FALSE	C	T	3.32021e-06	3	3.59789e-06	1.80104	0.18	2.17477	2.52894	0.739516	0.39	3
3:49662792:C:T	chr3	49662792	C	T	chr3_49662792_C_T	PASS	1.10428e-06	0.00434079	905564	1	NM_003458.4	ENST00000296452	ENSG00000164061	protein_coding	BSN	intron_variant	1.54928e-05	14.98	NA	NA	NA	NA	INTRONIC	.	.	FALSE	FALSE	T	C	1.10428e-06	1	1.19657e-06	0.369276	0.54	-2.50637	4.38032	0.327401	0.57	1
3:49662795:G:C	chr3	49662795	G	C	chr3_49662795_G_C	PASS	1.10444e-06	0.00447933	905438	1	NM_003458.4	ENST00000296452	ENSG00000164061	protein_coding	BSN	intron_variant	0	16.07	NA	NA	NA	NA	INTRONIC	.	.	FALSE	FALSE	C	G	1.10444e-06	1	1.19684e-06	0.799639	0.37	2.77261	4.38025	0.400662	0.53	1
3:49662798:T:A	chr3	49662798	T	A	chr3_49662798_T_A	PASS	1.10474e-06	0.004752	905190	1	NM_003458.4	ENST00000296452	ENSG00000164061	protein_coding	BSN	intron_variant	0	13.75	NA	NA	NA	NA	INTRONIC	.	.	FALSE	FALSE	A	T	1.10474e-06	1	1.19715e-06	1.33273	0.25	2.96554	4.38024	0.458365	0.5	1
3:49662800:C:T	chr3	49662800	C	T	chr3_49662800_C_T	PASS	3.30757e-06	0.00275093	907010	3	NM_003458.4	ENST00000296452	ENSG00000164061	protein_coding	BSN	intron_variant	0	17.79	NA	NA	NA	NA	INTRONIC	.	.	FALSE	FALSE	T	C	3.30757e-06	3	3.58413e-06	0.649547	0.42	-2.93147	2.52895	1.34367	0.25	3
3:49662802:T:G	chr3	49662802	T	G	chr3_49662802_T_G	PASS	1.104e-06	0.00408791	905794	1	NM_003458.4	ENST00000296452	ENSG00000164061	protein_coding	BSN	intron_variant	0	20.7	NA	NA	NA	NA	INTRONIC	.	.	FALSE	FALSE	G	T	1.104e-06	1	1.1963e-06	0.769631	0.38	5.67059	4.38024	1.67595	0.2	1
3:49662821:C:A	chr3	49662821	C	A	chr3_49662821_C_A	PASS	3.30358e-06	0.00154588	908106	3	NM_003458.4	ENST00000296452	ENSG00000164061	protein_coding	BSN	intron_variant	0	18.29	NA	NA	NA	NA	INTRONIC	.	.	FALSE	FALSE	A	C	3.30358e-06	3	3.57978e-06	0.649649	0.42	0.705094	2.52896	0.0777337	0.78	3
3:49662827:C:A	chr3	49662827	C	A	chr3_49662827_C_A;chr3_49662827_C_T	PASS	1.54015e-05	0.000558541	909004	14	NM_003458.4	ENST00000296452	ENSG00000164061	protein_coding	BSN	intron_variant	0	8.408	NA	NA	NA	NA	INTRONIC	.	.	TRUE	FALSE	A	C	1.54015e-05	14	1.66891e-05	0.000624126	0.98	0.123399	1.17072	0.0111102	0.92	14
3:49662827:C:T	chr3	49662827	C	T	chr3_49662827_C_A;chr3_49662827_C_T	PASS	9.90095e-06	0.000558541	909004	9	NM_003458.4	ENST00000296452	ENSG00000164061	protein_coding	BSN	intron_variant	0	8.728	NA	NA	NA	NA	INTRONIC	.	.	TRUE	FALSE	T	C	9.90095e-06	9	1.07287e-05	0.0157055	0.9	-0.141121	1.46011	0.00934145	0.92	9
3:49662828:C:G	chr3	49662828	C	G	chr3_49662828_C_T;chr3_49662828_C_G	PASS	1.10021e-06	0.000655296	908916	1	NM_003458.4	ENST00000296452	ENSG00000164061	protein_coding	BSN	intron_variant	0	11.92	NA	NA	NA	NA	INTRONIC	.	.	TRUE	FALSE	G	C	1.10021e-06	1	1.19219e-06	0.479672	0.49	-0.0835211	4.38023	0.000363578	0.98	1
3:49662828:C:T	chr3	49662828	C	T	chr3_49662828_C_T;chr3_49662828_C_G	PASS	2.20042e-06	0.000655296	908916	2	NM_003458.4	ENST00000296452	ENSG00000164061	protein_coding	BSN	intron_variant	0	12.74	NA	NA	NA	NA	INTRONIC	.	.	TRUE	FALSE	T	C	2.20042e-06	2	1.19219e-06	0.509113	0.48	-4.2601	4.38037	0.94584	0.33	1
3:49662831:C:T	chr3	49662831	C	T	chr3_49662831_C_T	PASS	3.52064e-05	0.000644302	908926	32	NM_003458.4	ENST00000296452	ENSG00000164061	protein_coding	BSN	intron_variant	0	5.015	NA	NA	NA	NA	INTRONIC	.	.	FALSE	FALSE	T	C	3.52064e-05	32	3.09968e-05	0.554991	0.46	0.120655	0.859155	0.0197219	0.89	26
3:49662832:G:A	chr3	49662832	G	A	chr3_49662832_G_A	PASS	8.79834e-06	0.000274873	909262	8	NM_003458.4	ENST00000296452	ENSG00000164061	protein_coding	BSN	intron_variant	0	6.591	NA	NA	NA	NA	INTRONIC	.	.	FALSE	FALSE	A	G	8.79834e-06	8	8.34219e-06	0.22221	0.64	-1.49718	1.65564	0.817742	0.37	7
3:49662839:C:G	chr3	49662839	C	G	chr3_49662839_C_G	PASS	1.09985e-06	0.000329847	909212	1	NM_003458.4	ENST00000296452	ENSG00000164061	protein_coding	BSN	intron_variant	0	6.686	NA	NA	NA	NA	INTRONIC	.	.	FALSE	FALSE	G	C	1.09985e-06	1	1.19181e-06	0.00296499	0.96	-1.08221	4.38029	0.0610405	0.8	1
3:49662840:C:T	chr3	49662840	C	T	chr3_49662840_C_T	PASS	2.64152e-05	0.00103792	908568	24	NM_003458.4	ENST00000296452	ENSG00000164061	protein_coding	BSN	intron_variant	1.54904e-05	0.521	NA	NA	NA	NA	INTRONIC	.	.	FALSE	FALSE	T	C	2.64152e-05	24	2.86239e-05	3.60375	0.058	1.43702	0.89414	2.58294	0.11	24
3:49662841:G:A	chr3	49662841	G	A	chr3_49662841_G_A;chr3_49662841_G_T	PASS	2.30956e-05	0.000272674	909264	21	NM_003458.4	ENST00000296452	ENSG00000164061	protein_coding	BSN	intron_variant	0	0.655	NA	NA	NA	NA	INTRONIC	.	.	TRUE	FALSE	A	G	2.30956e-05	21	2.38344e-06	0.214914	0.64	2.34071	3.09731	0.571118	0.45	2
3:49662843:G:A	chr3	49662843	G	A	chr3_49662843_G_A	PASS	1.09973e-06	0.000213301	909318	1	NM_003458.4	ENST00000296452	ENSG00000164061	protein_coding	BSN	intron_variant	0	17.55	NA	NA	NA	NA	INTRONIC	.	.	FALSE	FALSE	A	G	1.09973e-06	1	1.19168e-06	0.162781	0.69	-1.29633	4.38025	0.087586	0.77	1
3:49662850:T:C	chr3	49662850	T	C	chr3_49662850_T_C	PASS	1.09964e-06	0.000134138	909390	1	NM_003458.4	ENST00000296452	ENSG00000164061	protein_coding	BSN	intron_variant	0	12.08	NA	NA	NA	NA	INTRONIC	.	.	FALSE	FALSE	C	T	1.09964e-06	1	1.19158e-06	0.22017	0.64	-2.98413	4.38027	0.464122	0.5	1
3:49662851:G:A	chr3	49662851	G	A	chr3_49662851_G_A	PASS	0.000229805	4.83776e-05	909468	209	NM_003458.4	ENST00000296452	ENSG00000164061	protein_coding	BSN	intron_variant	9.29167e-05	14.47	NA	NA	NA	NA	INTRONIC	.	.	FALSE	FALSE	A	G	0.000229805	209	0.000247827	0.010769	0.92	-0.158831	0.303836	0.27327	0.6	208
3:49662855:T:C	chr3	49662855	T	C	chr3_49662855_T_C	PASS	1.10026e-06	0.000694878	908880	1	NM_003458.4	ENST00000296452	ENSG00000164061	protein_coding	BSN	intron_variant	0	20.9	NA	NA	NA	NA	INTRONIC	.	.	FALSE	FALSE	C	T	1.10026e-06	1	1.19224e-06	1.55505	0.21	-3.39025	4.38029	0.599044	0.44	1
3:49662861:T:A	chr3	49662861	T	A	chr3_49662861_T_A	PASS	4.39807e-06	2.41888e-05	909490	4	NM_003458.4	ENST00000296452	ENSG00000164061	protein_coding	BSN	intron_variant	0	22.1	NA	NA	NA	NA	INTRONIC	.	.	FALSE	FALSE	A	T	4.39807e-06	4	4.76579e-06	0.291022	0.59	1.5861	2.19014	0.524466	0.47	4
3:49662864:T:C	chr3	49662864	T	C	chr3_49662864_T_C	PASS	1.0995e-06	4.39796e-06	909508	1	NM_003458.4	ENST00000296452	ENSG00000164061	protein_coding	BSN	intron_variant	0	22.9	NA	NA	NA	NA	INTRONIC	.	.	FALSE	FALSE	C	T	1.0995e-06	1	1.19142e-06	1.10946	0.29	-4.1036	4.38028	0.877659	0.35	1
3:49662869:T:C	chr3	49662869	T	C	chr3_49662869_T_C	PASS	4.39796e-06	0	909512	4	NM_003458.4	ENST00000296452	ENSG00000164061	protein_coding	BSN	splice_region_variant&intron_variant	0	15.9	NA	NA	NA	NA	NONCODING	.	.	FALSE	FALSE	C	T	4.39796e-06	4	4.76567e-06	0.230235	0.63	-1.24348	2.19016	0.322347	0.57	4
3:49662877:G:A	chr3	49662877	G	A	chr3_49662877_G_A	PASS	0.000135239	1.53929e-05	909498	123	NM_003458.4	ENST00000296452	ENSG00000164061	protein_coding	BSN	splice_region_variant&synonymous_variant	4.6467e-05	5.168	NA	NA	NA	NA	NONCODING	A	3573	FALSE	FALSE	A	G	0.000135239	123	0.000106038	0.141145	0.71	0.250803	0.464354	0.291722	0.59	89
3:49662883:C:G	chr3	49662883	C	G	chr3_49662883_C_G	PASS	1.0995e-06	4.39796e-06	909508	1	NM_003458.4	ENST00000296452	ENSG00000164061	protein_coding	BSN	missense_variant	0	24.9	0.322	deleterious(0.01)	probably_damaging(0.997)	NA	MISSENSE	H/Q	3575	FALSE	FALSE	G	C	1.0995e-06	1	1.19142e-06	0.231444	0.63	-1.89427	4.38025	0.187018	0.67	1
3:49662884:C:T	chr3	49662884	C	T	chr3_49662884_C_T	PASS	0.000184714	0	909512	168	NM_003458.4	ENST00000296452	ENSG00000164061	protein_coding	BSN	synonymous_variant	0.000356236	9.136	NA	NA	NA	NA	SYN	L	3576	FALSE	FALSE	T	C	0.000184714	168	0.000190627	6.39288	0.011	1.03089	0.346371	8.85804	0.0029	160
3:49662886:G:A	chr3	49662886	G	A	chr3_49662886_G_C;chr3_49662886_G_A	PASS	1.09949e-06	0	909512	1	NM_003458.4	ENST00000296452	ENSG00000164061	protein_coding	BSN	synonymous_variant	0	8.015	NA	NA	NA	NA	SYN	L	3576	TRUE	FALSE	A	G	1.09949e-06	1	1.19142e-06	2.03077	0.15	-6.73448	4.38038	2.36366	0.12	1
3:49662886:G:C	chr3	49662886	G	C	chr3_49662886_G_C;chr3_49662886_G_A	PASS	3.29847e-06	0	909512	3	NM_003458.4	ENST00000296452	ENSG00000164061	protein_coding	BSN	synonymous_variant	0	6.903	NA	NA	NA	NA	SYN	L	3576	TRUE	FALSE	C	G	3.29847e-06	3	3.57425e-06	3.11512	0.078	4.15681	2.52897	2.70168	0.1	3
3:49662894:A:C	chr3	49662894	A	C	chr3_49662894_A_C	PASS	1.09949e-06	0	909512	1	NM_003458.4	ENST00000296452	ENSG00000164061	protein_coding	BSN	missense_variant	0	28.8	0.494	deleterious(0)	probably_damaging(0.996)	NA	MISSENSE	E/A	3579	FALSE	FALSE	C	A	1.09949e-06	1	1.19142e-06	1.94943	0.16	7.11603	4.38024	2.63924	0.1	1
3:49662899:A:G	chr3	49662899	A	G	chr3_49662899_A_G	PASS	2.19898e-06	0	909512	2	NM_003458.4	ENST00000296452	ENSG00000164061	protein_coding	BSN	missense_variant	0	26.3	0.39	deleterious(0.01)	probably_damaging(0.994)	NA	MISSENSE	T/A	3581	FALSE	FALSE	G	A	2.19898e-06	2	2.38284e-06	0.110194	0.74	2.42578	3.09737	0.613361	0.43	2
3:49662900:C:T	chr3	49662900	C	T	chr3_49662900_C_T	PASS	3.29849e-06	4.39796e-06	909508	3	NM_003458.4	ENST00000296452	ENSG00000164061	protein_coding	BSN	missense_variant	0	25.5	0.401	deleterious(0.03)	probably_damaging(0.998)	NA	MISSENSE	T/M	3581	FALSE	FALSE	T	C	3.29849e-06	3	3.57426e-06	0.548745	0.46	-1.12079	2.52895	0.196413	0.66	3
3:49662901:G:A	chr3	49662901	G	A	chr3_49662901_G_A	PASS	5.49745e-06	0	909512	5	NM_003458.4	ENST00000296452	ENSG00000164061	protein_coding	BSN	synonymous_variant	0	2.642	NA	NA	NA	NA	SYN	T	3581	FALSE	FALSE	A	G	5.49745e-06	5	2.38284e-06	1.56357	0.21	-3.97555	3.09732	1.64748	0.2	2
3:49662902:G:C	chr3	49662902	G	C	chr3_49662902_G_C	PASS	1.09949e-06	0	909512	1	NM_003458.4	ENST00000296452	ENSG00000164061	protein_coding	BSN	missense_variant	0	27.6	0.622	deleterious(0)	probably_damaging(0.999)	NA	MISSENSE	D/H	3582	FALSE	FALSE	C	G	1.09949e-06	1	1.19142e-06	0.000119261	0.99	0.419537	4.38024	0.0091737	0.92	1
3:49662919:C:A	chr3	49662919	C	A	chr3_49662919_C_A	PASS	7.69645e-06	2.19898e-06	909510	7	NM_003458.4	ENST00000296452	ENSG00000164061	protein_coding	BSN	synonymous_variant	0	9.116	NA	NA	NA	NA	SYN	P	3587	FALSE	FALSE	A	C	7.69645e-06	7	8.33995e-06	0.31025	0.58	0.500804	1.65559	0.0915012	0.76	7
3:49662920:C:T	chr3	49662920	C	T	chr3_49662920_C_T	PASS	1.97908e-05	0	909512	18	NM_003458.4	ENST00000296452	ENSG00000164061	protein_coding	BSN	missense_variant	0	28.1	0.28	deleterious(0)	probably_damaging(0.998)	NA	MISSENSE	R/W	3588	FALSE	FALSE	T	C	1.97908e-05	18	2.14455e-05	1.43476	0.23	-1.61462	1.03247	2.44561	0.12	18
3:49662921:G:C	chr3	49662921	G	C	chr3_49662921_G_A;chr3_49662921_G_C	PASS	4.39796e-06	0	909512	4	NM_003458.4	ENST00000296452	ENSG00000164061	protein_coding	BSN	missense_variant	0	28.4	0.463	deleterious(0)	probably_damaging(0.995)	NA	MISSENSE	R/P	3588	TRUE	FALSE	C	G	4.39796e-06	4	4.76567e-06	0.382189	0.54	1.5496	2.19015	0.500603	0.48	4
3:49662922:G:A	chr3	49662922	G	A	chr3_49662922_G_A	PASS	2.19898e-06	0	909512	2	NM_003458.4	ENST00000296452	ENSG00000164061	protein_coding	BSN	synonymous_variant	0	7.957	NA	NA	NA	NA	SYN	R	3588	FALSE	FALSE	A	G	2.19898e-06	2	2.38284e-06	0.00355209	0.95	-0.142088	3.09729	0.0021045	0.96	2
3:49662929:C:G	chr3	49662929	C	G	chr3_49662929_C_T;chr3_49662929_C_G	PASS	1.09949e-06	0	909512	1	NM_003458.4	ENST00000296452	ENSG00000164061	protein_coding	BSN	missense_variant	1.54871e-05	25.8	0.346	deleterious(0)	probably_damaging(0.947)	NA	MISSENSE	R/G	3591	TRUE	FALSE	G	C	1.09949e-06	1	1.19142e-06	0.0685032	0.79	-0.616914	4.3859	0.0197848	0.89	1
3:49662929:C:T	chr3	49662929	C	T	chr3_49662929_C_T;chr3_49662929_C_G	PASS	2.19898e-06	0	909512	2	NM_003458.4	ENST00000296452	ENSG00000164061	protein_coding	BSN	missense_variant	3.09741e-05	27.6	0.395	deleterious(0.02)	probably_damaging(0.987)	NA	MISSENSE	R/C	3591	TRUE	FALSE	T	C	2.19898e-06	2	1.19142e-06	3.37159	0.066	6.54225	4.3808	2.23022	0.14	1
3:49662930:G:A	chr3	49662930	G	A	chr3_49662930_G_A;chr3_49662930_G_C;chr3_49662930_G_T	PASS	2.19898e-05	0	909512	20	NM_003458.4	ENST00000296452	ENSG00000164061	protein_coding	BSN	missense_variant	0	24.8	0.234	deleterious(0)	benign(0.307)	NA	MISSENSE	R/H	3591	TRUE	FALSE	A	G	2.19898e-05	20	2.38284e-05	0.259698	0.61	-0.873232	0.979478	0.794823	0.37	20
3:49662930:G:C	chr3	49662930	G	C	chr3_49662930_G_A;chr3_49662930_G_C;chr3_49662930_G_T	PASS	6.59694e-06	0	909512	6	NM_003458.4	ENST00000296452	ENSG00000164061	protein_coding	BSN	missense_variant	0	29.3	0.394	deleterious(0.01)	probably_damaging(0.978)	NA	MISSENSE	R/P	3591	TRUE	FALSE	C	G	6.59694e-06	6	7.14851e-06	0.109335	0.74	0.120329	1.78824	0.00452784	0.95	6
3:49662930:G:T	chr3	49662930	G	T	chr3_49662930_G_A;chr3_49662930_G_C;chr3_49662930_G_T	PASS	3.29847e-06	0	909512	3	NM_003458.4	ENST00000296452	ENSG00000164061	protein_coding	BSN	missense_variant	0	28.7	0.407	deleterious(0)	probably_damaging(0.947)	NA	MISSENSE	R/L	3591	TRUE	FALSE	T	G	3.29847e-06	3	1.19142e-06	0.412646	0.52	-2.26257	4.38029	0.266808	0.61	1
3:49662938:C:T	chr3	49662938	C	T	chr3_49662938_C_T	PASS	0.000149531	0	909512	136	NM_003458.4	ENST00000296452	ENSG00000164061	protein_coding	BSN	missense_variant	1.54885e-05	24	0.037	deleterious(0)	benign(0.059)	NA	MISSENSE	R/W	3594	FALSE	FALSE	T	C	0.000149531	136	0.000158459	0.054306	0.82	0.0457358	0.379883	0.0144948	0.9	133
3:49662939:G:A	chr3	49662939	G	A	chr3_49662939_G_C;chr3_49662939_G_A	PASS	2.19899e-06	2.19898e-06	909510	2	NM_003458.4	ENST00000296452	ENSG00000164061	protein_coding	BSN	missense_variant	0	28.7	0.127	deleterious(0)	possibly_damaging(0.886)	NA	MISSENSE	R/Q	3594	TRUE	FALSE	A	G	2.19899e-06	2	1.19142e-06	0.000802403	0.98	-0.041903	4.38025	9.15154e-05	0.99	1
3:49662939:G:C	chr3	49662939	G	C	chr3_49662939_G_C;chr3_49662939_G_A	PASS	1.20944e-05	2.19898e-06	909510	11	NM_003458.4	ENST00000296452	ENSG00000164061	protein_coding	BSN	missense_variant	1.54871e-05	29.7	0.236	deleterious(0)	probably_damaging(0.953)	NA	MISSENSE	R/P	3594	TRUE	FALSE	C	G	1.20944e-05	11	1.19142e-05	0.249297	0.62	0.647416	1.38518	0.218451	0.64	10
3:49662951:A:G	chr3	49662951	A	G	chr3_49662951_A_G	PASS	3.29848e-06	2.19898e-06	909510	3	NM_003458.4	ENST00000296452	ENSG00000164061	protein_coding	BSN	missense_variant	1.54899e-05	23.3	0.092	deleterious(0.01)	benign(0.374)	NA	MISSENSE	H/R	3598	FALSE	FALSE	G	A	3.29848e-06	3	3.57426e-06	0.119614	0.73	-0.996952	2.52896	0.155405	0.69	3
3:49662953:G:A	chr3	49662953	G	A	chr3_49662953_G_A	PASS	5.49745e-06	0	909512	5	NM_003458.4	ENST00000296452	ENSG00000164061	protein_coding	BSN	missense_variant	0	26.2	0.162	deleterious(0.03)	probably_damaging(0.983)	NA	MISSENSE	G/R	3599	FALSE	FALSE	A	G	5.49745e-06	5	4.76567e-06	0.0255864	0.87	0.811763	2.19014	0.137377	0.71	4
3:49662960:A:G	chr3	49662960	A	G	chr3_49662960_A_G	PASS	4.39796e-06	0	909512	4	NM_003458.4	ENST00000296452	ENSG00000164061	protein_coding	BSN	missense_variant	0	25.2	0.14	deleterious(0.03)	probably_damaging(0.95)	NA	MISSENSE	H/R	3601	FALSE	FALSE	G	A	4.39796e-06	4	4.76567e-06	0.335655	0.56	-2.24593	2.19017	1.05157	0.31	4
3:49662961:T:C	chr3	49662961	T	C	chr3_49662961_T_C	PASS	1.09949e-06	0	909512	1	NM_003458.4	ENST00000296452	ENSG00000164061	protein_coding	BSN	synonymous_variant	0	1.694	NA	NA	NA	NA	SYN	H	3601	FALSE	FALSE	C	T	1.09949e-06	1	1.19142e-06	4.49897	0.034	10.4158	4.38024	5.65441	0.017	1
3:49662964:A:G	chr3	49662964	A	G	chr3_49662964_A_G	PASS	5.4975e-06	8.79593e-06	909504	5	NM_003458.4	ENST00000296452	ENSG00000164061	protein_coding	BSN	synonymous_variant	0	10.36	NA	NA	NA	NA	SYN	A	3602	FALSE	FALSE	G	A	5.4975e-06	5	5.95715e-06	0.217911	0.64	0.441494	1.95892	0.0507947	0.82	5
3:49662983:A:G	chr3	49662983	A	G	chr3_49662983_A_G	PASS	1.09949e-06	0	909512	1	NM_003458.4	ENST00000296452	ENSG00000164061	protein_coding	BSN	missense_variant	0	26.6	0.083	deleterious(0.01)	possibly_damaging(0.76)	NA	MISSENSE	K/E	3609	FALSE	FALSE	G	A	1.09949e-06	1	1.19142e-06	0.234396	0.63	1.07788	4.38025	0.060554	0.81	1
3:49662985:G:A	chr3	49662985	G	A	chr3_49662985_G_A	PASS	7.69644e-06	0	909512	7	NM_003458.4	ENST00000296452	ENSG00000164061	protein_coding	BSN	synonymous_variant	0	8.427	NA	NA	NA	NA	SYN	K	3609	FALSE	FALSE	A	G	7.69644e-06	7	8.33993e-06	0.0417858	0.84	0.384289	1.65561	0.0538765	0.82	7
3:49662987:G:A	chr3	49662987	G	A	chr3_49662987_G_A;chr3_49662987_G_C	PASS	4.39796e-06	0	909512	4	NM_003458.4	ENST00000296452	ENSG00000164061	protein_coding	BSN	missense_variant	9.29397e-05	28.2	0.195	deleterious(0)	possibly_damaging(0.789)	NA	MISSENSE	R/Q	3610	TRUE	FALSE	A	G	4.39796e-06	4	4.76567e-06	0.207483	0.65	0.510236	2.19029	0.0542676	0.82	4
3:49662987:G:C	chr3	49662987	G	C	chr3_49662987_G_A;chr3_49662987_G_C	PASS	1.09949e-06	0	909512	1	NM_003458.4	ENST00000296452	ENSG00000164061	protein_coding	BSN	missense_variant	0	29	0.327	deleterious(0)	probably_damaging(0.953)	NA	MISSENSE	R/P	3610	TRUE	FALSE	C	G	1.09949e-06	1	1.19142e-06	0.203266	0.65	-2.52636	4.38063	0.332597	0.56	1
3:49662990:G:A	chr3	49662990	G	A	chr3_49662990_G_A	PASS	1.09949e-06	0	909512	1	NM_003458.4	ENST00000296452	ENSG00000164061	protein_coding	BSN	missense_variant	0	23.2	0.043	tolerated(0.21)	possibly_damaging(0.462)	NA	MISSENSE	G/D	3611	FALSE	FALSE	A	G	1.09949e-06	1	1.19142e-06	1.08571	0.3	3.13887	4.38024	0.513511	0.47	1
3:49662995:G:A	chr3	49662995	G	A	chr3_49662995_G_A	PASS	4.39796e-06	0	909512	4	NM_003458.4	ENST00000296452	ENSG00000164061	protein_coding	BSN	missense_variant	0	20.2	0.039	tolerated(0.09)	benign(0.078)	NA	MISSENSE	A/T	3613	FALSE	FALSE	A	G	4.39796e-06	4	1.19142e-06	0.00026652	0.99	0.520036	4.3815	0.0140871	0.91	1
3:49662996:C:G	chr3	49662996	C	G	chr3_49662996_C_G	PASS	1.09949e-06	0	909512	1	NM_003458.4	ENST00000296452	ENSG00000164061	protein_coding	BSN	missense_variant	0	23.1	0.087	deleterious(0.02)	benign(0.138)	NA	MISSENSE	A/G	3613	FALSE	FALSE	G	C	1.09949e-06	1	1.19142e-06	1.30681	0.25	-6.85926	4.38024	2.45222	0.12	1
3:49662998:A:C	chr3	49662998	A	C	chr3_49662998_A_C	PASS	1.09949e-06	0	909512	1	NM_003458.4	ENST00000296452	ENSG00000164061	protein_coding	BSN	synonymous_variant	0	10.11	NA	NA	NA	NA	SYN	R	3614	FALSE	FALSE	C	A	1.09949e-06	1	1.19142e-06	0.0837188	0.77	-1.58773	4.38024	0.131389	0.72	1
3:49663003:C:T	chr3	49663003	C	T	chr3_49663003_C_T	PASS	2.96863e-05	2.19898e-06	909510	27	NM_003458.4	ENST00000296452	ENSG00000164061	protein_coding	BSN	synonymous_variant	4.64598e-05	7.852	NA	NA	NA	NA	SYN	H	3615	FALSE	FALSE	T	C	2.96863e-05	27	3.09769e-05	0.149893	0.7	0.00661996	0.859084	5.93799e-05	0.99	26
3:49663015:C:G	chr3	49663015	C	G	chr3_49663015_C_G	PASS	1.09949e-06	2.19898e-06	909510	1	NM_003458.4	ENST00000296452	ENSG00000164061	protein_coding	BSN	missense_variant	0	24.2	0.136	deleterious(0)	possibly_damaging(0.513)	NA	MISSENSE	D/E	3619	FALSE	FALSE	G	C	1.09949e-06	1	1.19142e-06	0.0528784	0.82	1.69843	4.38024	0.150349	0.7	1
3:49663018:C:T	chr3	49663018	C	T	chr3_49663018_C_T	PASS	7.5865e-05	2.19898e-06	909510	69	NM_003458.4	ENST00000296452	ENSG00000164061	protein_coding	BSN	synonymous_variant	4.64583e-05	2.841	NA	NA	NA	NA	SYN	Y	3620	FALSE	FALSE	T	C	7.5865e-05	69	7.86336e-05	1.41659	0.23	-0.595755	0.53926	1.2205	0.27	66
3:49663024:A:C	chr3	49663024	A	C	chr3_49663024_A_C	PASS	4.39797e-06	2.19898e-06	909510	4	NM_003458.4	ENST00000296452	ENSG00000164061	protein_coding	BSN	missense_variant	0	22.9	0.1	deleterious(0)	probably_damaging(0.918)	NA	MISSENSE	E/D	3622	FALSE	FALSE	C	A	4.39797e-06	4	4.76567e-06	0.0940077	0.76	0.549755	2.19015	0.0630071	0.8	4
3:49663026:C:A	chr3	49663026	C	A	chr3_49663026_C_A	PASS	1.09949e-06	2.19898e-06	909510	1	NM_003458.4	ENST00000296452	ENSG00000164061	protein_coding	BSN	missense_variant	4.64641e-05	24.7	0.149	deleterious(0)	probably_damaging(0.978)	NA	MISSENSE	P/H	3623	FALSE	FALSE	A	C	1.09949e-06	1	1.19142e-06	0.590839	0.44	-3.69687	4.38046	0.712241	0.4	1
3:49663027:C:A	chr3	49663027	C	A	chr3_49663027_C_A	PASS	1.09949e-06	2.19898e-06	909510	1	NM_003458.4	ENST00000296452	ENSG00000164061	protein_coding	BSN	synonymous_variant	0	6.06	NA	NA	NA	NA	SYN	P	3623	FALSE	FALSE	A	C	1.09949e-06	1	1.19142e-06	2.32509	0.13	6.00127	4.38024	1.87712	0.17	1
3:49663028:C:T	chr3	49663028	C	T	chr3_49663028_C_T	PASS	1.09949e-06	2.19898e-06	909510	1	NM_003458.4	ENST00000296452	ENSG00000164061	protein_coding	BSN	missense_variant	0	22.6	0.098	deleterious(0.02)	benign(0.03)	NA	MISSENSE	P/S	3624	FALSE	FALSE	T	C	1.09949e-06	1	1.19142e-06	0.233388	0.63	2.18479	4.38031	0.248777	0.62	1
3:49663036:G:A	chr3	49663036	G	A	chr3_49663036_G_A	PASS	1.0995e-06	4.39796e-06	909508	1	NM_003458.4	ENST00000296452	ENSG00000164061	protein_coding	BSN	synonymous_variant	0	6.826	NA	NA	NA	NA	SYN	E	3626	FALSE	FALSE	A	G	1.0995e-06	1	1.19142e-06	0.723494	0.4	-3.6842	4.38027	0.707432	0.4	1
3:49663038:G:A	chr3	49663038	G	A	chr3_49663038_G_T;chr3_49663038_G_A	PASS	1.0995e-06	4.39796e-06	909508	1	NM_003458.4	ENST00000296452	ENSG00000164061	protein_coding	BSN	missense_variant	0	18.82	0.116	tolerated(1)	benign(0.005)	NA	MISSENSE	G/D	3627	TRUE	FALSE	A	G	1.0995e-06	1	1.19142e-06	0.502688	0.48	2.57611	4.38028	0.34588	0.56	1
3:49663038:G:T	chr3	49663038	G	T	chr3_49663038_G_T;chr3_49663038_G_A	PASS	4.39798e-05	4.39796e-06	909508	40	NM_003458.4	ENST00000296452	ENSG00000164061	protein_coding	BSN	missense_variant	4.64598e-05	25.5	0.137	deleterious(0.01)	possibly_damaging(0.77)	NA	MISSENSE	G/V	3627	TRUE	FALSE	T	G	4.39798e-05	40	2.97855e-05	1.23406	0.27	-0.521151	0.876103	0.353849	0.55	25
3:49663043:T:C	chr3	49663043	T	C	chr3_49663043_T_C	PASS	1.0995e-06	4.39796e-06	909508	1	NM_003458.4	ENST00000296452	ENSG00000164061	protein_coding	BSN	missense_variant	0	26.7	0.221	deleterious(0)	possibly_damaging(0.523)	NA	MISSENSE	W/R	3629	FALSE	FALSE	C	T	1.0995e-06	1	1.19142e-06	10.722	0.0011	11.5645	4.38047	6.96966	0.0083	1
3:49663045:G:T	chr3	49663045	G	T	chr3_49663045_G_T	PASS	1.0995e-06	4.39796e-06	909508	1	NM_003458.4	ENST00000296452	ENSG00000164061	protein_coding	BSN	missense_variant	0	25.9	0.344	tolerated(0.08)	probably_damaging(0.991)	NA	MISSENSE	W/C	3629	FALSE	FALSE	T	G	1.0995e-06	1	1.19142e-06	1.5723	0.21	2.34268	4.38027	0.286039	0.59	1
3:49663047:C:T	chr3	49663047	C	T	chr3_49663047_C_T	PASS	8.79596e-06	4.39796e-06	909508	8	NM_003458.4	ENST00000296452	ENSG00000164061	protein_coding	BSN	missense_variant	3.09741e-05	22.5	0.069	deleterious(0.01)	benign(0.001)	NA	MISSENSE	P/L	3630	FALSE	FALSE	T	C	8.79596e-06	8	3.57426e-06	2.95451	0.086	2.34545	2.52959	0.859711	0.35	3
3:49663052:G:T	chr3	49663052	G	T	chr3_49663052_G_T	PASS	1.0995e-05	4.39796e-06	909508	10	NM_003458.4	ENST00000296452	ENSG00000164061	protein_coding	BSN	missense_variant	0	27.1	0.235	deleterious(0)	probably_damaging(0.963)	NA	MISSENSE	D/Y	3632	FALSE	FALSE	T	G	1.0995e-05	10	1.19142e-05	1.81373	0.18	1.44105	1.38517	1.0823	0.3	10
3:49663057:G:A	chr3	49663057	G	A	chr3_49663057_G_A	PASS	1.0995e-06	4.39796e-06	909508	1	NM_003458.4	ENST00000296452	ENSG00000164061	protein_coding	BSN	synonymous_variant	0	7.663	NA	NA	NA	NA	SYN	E	3633	FALSE	FALSE	A	G	1.0995e-06	1	1.19142e-06	0.517626	0.47	1.67333	4.38032	0.145932	0.7	1
3:49663058:G:C	chr3	49663058	G	C	chr3_49663058_G_C	PASS	6.59696e-06	2.19898e-06	909510	6	NM_003458.4	ENST00000296452	ENSG00000164061	protein_coding	BSN	missense_variant	0	23.1	0.095	tolerated(0.16)	benign(0.365)	NA	MISSENSE	G/R	3634	FALSE	FALSE	C	G	6.59696e-06	6	7.14851e-06	2.73864	0.098	-2.67026	1.78835	2.22947	0.14	6
3:49663063:C:T	chr3	49663063	C	T	chr3_49663063_C_T	PASS	2.19899e-06	2.19898e-06	909510	2	NM_003458.4	ENST00000296452	ENSG00000164061	protein_coding	BSN	synonymous_variant	0	7.276	NA	NA	NA	NA	SYN	G	3635	FALSE	FALSE	T	C	2.19899e-06	2	2.38284e-06	0.249144	0.62	-2.57654	3.09732	0.691992	0.41	2
3:49663064:C:T	chr3	49663064	C	T	chr3_49663064_C_T	PASS	5.49747e-06	2.19898e-06	909510	5	NM_003458.4	ENST00000296452	ENSG00000164061	protein_coding	BSN	missense_variant	0	16.05	0.044	tolerated(0.75)	benign(0)	NA	MISSENSE	P/S	3636	FALSE	FALSE	T	C	5.49747e-06	5	5.95709e-06	1.0785	0.3	-1.54262	1.95893	0.620128	0.43	5
3:49663065:C:G	chr3	49663065	C	G	chr3_49663065_C_G;chr3_49663065_C_T	PASS	2.19899e-06	2.19898e-06	909510	2	NM_003458.4	ENST00000296452	ENSG00000164061	protein_coding	BSN	missense_variant	0	20.8	0.038	tolerated(0.16)	benign(0.01)	NA	MISSENSE	P/R	3636	TRUE	FALSE	G	C	2.19899e-06	2	2.38284e-06	1.63488	0.2	3.66981	3.09732	1.40384	0.24	2
3:49663065:C:T	chr3	49663065	C	T	chr3_49663065_C_G;chr3_49663065_C_T	PASS	2.19899e-06	2.19898e-06	909510	2	NM_003458.4	ENST00000296452	ENSG00000164061	protein_coding	BSN	missense_variant	0	21.7	0.044	tolerated(0.13)	benign(0)	NA	MISSENSE	P/L	3636	TRUE	FALSE	T	C	2.19899e-06	2	2.38284e-06	0.111514	0.74	-1.00512	3.09732	0.105308	0.75	2
3:49663070:C:T	chr3	49663070	C	T	chr3_49663070_C_T	PASS	0.000100054	6.59694e-06	909506	91	NM_003458.4	ENST00000296452	ENSG00000164061	protein_coding	BSN	missense_variant	0.0001239	25	0.275	deleterious(0)	benign(0.282)	NA	MISSENSE	R/C	3638	FALSE	FALSE	T	C	0.000100054	91	0.000104845	0.0645365	0.8	-0.0636729	0.467019	0.0185883	0.89	88
3:49663073:C:T	chr3	49663073	C	T	chr3_49663073_C_T	PASS	3.29848e-06	2.19898e-06	909510	3	NM_003458.4	ENST00000296452	ENSG00000164061	protein_coding	BSN	missense_variant	0	23.5	0.16	tolerated(0.19)	probably_damaging(0.972)	NA	MISSENSE	H/Y	3639	FALSE	FALSE	T	C	3.29848e-06	3	3.57425e-06	0.365896	0.55	-2.11568	2.52901	0.699842	0.4	3
3:49663091:C:T	chr3	49663091	C	T	chr3_49663091_C_T	PASS	8.79596e-06	4.39796e-06	909508	8	NM_003458.4	ENST00000296452	ENSG00000164061	protein_coding	BSN	missense_variant	0	23.4	0.208	tolerated(0.05)	probably_damaging(0.915)	NA	MISSENSE	H/Y	3645	FALSE	FALSE	T	C	8.79596e-06	8	9.53137e-06	0.133528	0.71	-0.1632	1.54867	0.011105	0.92	8
3:49663093:C:T	chr3	49663093	C	T	chr3_49663093_C_T	PASS	2.19899e-06	4.39796e-06	909508	2	NM_003458.4	ENST00000296452	ENSG00000164061	protein_coding	BSN	synonymous_variant	0	4.405	NA	NA	NA	NA	SYN	H	3645	FALSE	FALSE	T	C	2.19899e-06	2	1.19142e-06	0.00590773	0.94	-1.28873	4.38103	0.086531	0.77	1
3:49663094:C:T	chr3	49663094	C	T	chr3_49663094_C_T	PASS	1.20945e-05	4.39796e-06	909508	11	NM_003458.4	ENST00000296452	ENSG00000164061	protein_coding	BSN	missense_variant	1.5489e-05	24.3	0.133	deleterious(0)	probably_damaging(0.995)	NA	MISSENSE	R/W	3646	FALSE	FALSE	T	C	1.20945e-05	11	1.07228e-05	0.542015	0.46	0.915026	1.46011	0.392733	0.53	9
3:49663099:C:T	chr3	49663099	C	T	chr3_49663099_C_T	PASS	0.000147332	4.39796e-06	909508	134	NM_003458.4	ENST00000296452	ENSG00000164061	protein_coding	BSN	synonymous_variant	0.000232263	0.404	NA	NA	NA	NA	SYN	H	3647	FALSE	FALSE	T	C	0.000147332	134	0.000154885	0.00278975	0.96	-0.0174109	0.384243	0.0020532	0.96	130
3:49663100:G:A	chr3	49663100	G	A	chr3_49663100_G_C;chr3_49663100_G_A	PASS	2.19899e-06	2.19898e-06	909510	2	NM_003458.4	ENST00000296452	ENSG00000164061	protein_coding	BSN	missense_variant	0	0.012	0.083	tolerated(0.7)	benign(0.013)	NA	MISSENSE	G/S	3648	TRUE	FALSE	A	G	2.19899e-06	2	2.38284e-06	0.122023	0.73	-1.03166	3.09732	0.110943	0.74	2
3:49663100:G:C	chr3	49663100	G	C	chr3_49663100_G_C;chr3_49663100_G_A	PASS	7.69645e-06	2.19898e-06	909510	7	NM_003458.4	ENST00000296452	ENSG00000164061	protein_coding	BSN	missense_variant	1.54856e-05	1.61	0.054	deleterious(0.02)	benign(0.086)	NA	MISSENSE	G/R	3648	TRUE	FALSE	C	G	7.69645e-06	7	8.33993e-06	1.07793	0.3	-1.36196	1.65562	0.676718	0.41	7
3:49663108:C:T	chr3	49663108	C	T	chr3_49663108_C_T	PASS	6.59697e-06	4.39796e-06	909508	6	NM_003458.4	ENST00000296452	ENSG00000164061	protein_coding	BSN	synonymous_variant	4.64598e-05	1.268	NA	NA	NA	NA	SYN	H	3650	FALSE	FALSE	T	C	6.59697e-06	6	7.14851e-06	0.0120856	0.91	1.19525	1.78826	0.446743	0.5	6
3:49663109:G:A	chr3	49663109	G	A	chr3_49663109_G_A	PASS	1.0995e-06	4.39796e-06	909508	1	NM_003458.4	ENST00000296452	ENSG00000164061	protein_coding	BSN	missense_variant	0	25.3	0.181	deleterious(0.05)	probably_damaging(0.972)	NA	MISSENSE	G/R	3651	FALSE	FALSE	A	G	1.0995e-06	1	1.19142e-06	2.22417	0.14	-6.67686	4.38027	2.3235	0.13	1
3:49663113:G:A	chr3	49663113	G	A	chr3_49663113_G_A	PASS	2.96863e-05	2.19898e-06	909510	27	NM_003458.4	ENST00000296452	ENSG00000164061	protein_coding	BSN	missense_variant	3.09761e-05	27.2	0.141	deleterious(0.01)	probably_damaging(0.998)	NA	MISSENSE	R/Q	3652	FALSE	FALSE	A	G	2.96863e-05	27	3.21683e-05	0.113072	0.74	0.740724	0.843017	0.772041	0.38	27
3:49663118:T:G	chr3	49663118	T	G	chr3_49663118_T_G	PASS	1.53929e-05	2.19898e-06	909510	14	NM_003458.4	ENST00000296452	ENSG00000164061	protein_coding	BSN	missense_variant	0	15.29	0.056	tolerated(0.1)	benign(0.007)	NA	MISSENSE	S/A	3654	FALSE	FALSE	G	T	1.53929e-05	14	1.66799e-05	1.01588	0.31	-0.67906	1.17071	0.33645	0.56	14
3:49663119:C:T	chr3	49663119	C	T	chr3_49663119_C_T	PASS	2.19899e-06	2.19898e-06	909510	2	NM_003458.4	ENST00000296452	ENSG00000164061	protein_coding	BSN	missense_variant	0	21.4	0.056	deleterious(0)	benign(0.186)	NA	MISSENSE	S/L	3654	FALSE	FALSE	T	C	2.19899e-06	2	1.19142e-06	0.000779667	0.98	1.73741	4.38023	0.157329	0.69	1
3:49663124:C:T	chr3	49663124	C	T	chr3_49663124_C_T	PASS	1.42934e-05	2.19898e-06	909510	13	NM_003458.4	ENST00000296452	ENSG00000164061	protein_coding	BSN	missense_variant	4.64554e-05	27	0.183	deleterious(0)	probably_damaging(0.997)	NA	MISSENSE	R/C	3656	FALSE	FALSE	T	C	1.42934e-05	13	1.31056e-05	0.212733	0.64	0.422362	1.32074	0.102266	0.75	11
3:49663125:G:A	chr3	49663125	G	A	chr3_49663125_G_A	PASS	1.31939e-05	2.19898e-06	909510	12	NM_003458.4	ENST00000296452	ENSG00000164061	protein_coding	BSN	missense_variant	0	27.1	0.211	deleterious(0)	probably_damaging(0.997)	NA	MISSENSE	R/H	3656	FALSE	FALSE	A	G	1.31939e-05	12	1.4297e-05	0.607377	0.44	-0.700412	1.26452	0.306799	0.58	12
3:49663126:C:T	chr3	49663126	C	T	chr3_49663126_C_T	PASS	2.19899e-06	2.19898e-06	909510	2	NM_003458.4	ENST00000296452	ENSG00000164061	protein_coding	BSN	synonymous_variant	0	8.176	NA	NA	NA	NA	SYN	R	3656	FALSE	FALSE	T	C	2.19899e-06	2	2.38284e-06	1.83385	0.18	-5.3454	3.0973	2.97848	0.084	2
3:49663130:A:G	chr3	49663130	A	G	chr3_49663130_A_G	PASS	1.09949e-06	2.19898e-06	909510	1	NM_003458.4	ENST00000296452	ENSG00000164061	protein_coding	BSN	missense_variant	0	0.608	0.014	tolerated(1)	benign(0)	NA	MISSENSE	T/A	3658	FALSE	FALSE	G	A	1.09949e-06	1	1.19142e-06	1.69819	0.19	4.54669	4.38024	1.07744	0.3	1
3:49663131:C:G	chr3	49663131	C	G	chr3_49663131_C_G	PASS	1.09949e-06	2.19898e-06	909510	1	NM_003458.4	ENST00000296452	ENSG00000164061	protein_coding	BSN	missense_variant	0	14.29	0.062	tolerated(0.43)	benign(0)	NA	MISSENSE	T/S	3658	FALSE	FALSE	G	C	1.09949e-06	1	1.19142e-06	0.226198	0.63	1.65822	4.38032	0.143308	0.71	1
3:49663143:C:T	chr3	49663143	C	T	chr3_49663143_C_T	PASS	4.28803e-05	4.39796e-06	909508	39	NM_003458.4	ENST00000296452	ENSG00000164061	protein_coding	BSN	missense_variant	6.19444e-05	22	0.069	deleterious(0.03)	benign(0.013)	NA	MISSENSE	P/L	3662	FALSE	FALSE	T	C	4.28803e-05	39	4.28911e-05	0.00346149	0.95	-0.374876	0.730086	0.26365	0.61	36
3:49663144:G:A	chr3	49663144	G	A	chr3_49663144_G_A	PASS	1.97909e-05	4.39796e-06	909508	18	NM_003458.4	ENST00000296452	ENSG00000164061	protein_coding	BSN	synonymous_variant	1.54851e-05	0.303	NA	NA	NA	NA	SYN	P	3662	FALSE	FALSE	A	G	1.97909e-05	18	1.19142e-06	0.164074	0.69	0.803079	4.3808	0.0336055	0.85	1
3:49663146:G:T	chr3	49663146	G	T	chr3_49663146_G_T	PASS	5.49747e-06	2.19898e-06	909510	5	NM_003458.4	ENST00000296452	ENSG00000164061	protein_coding	BSN	missense_variant	0	22.5	0.041	tolerated(0.09)	benign(0.051)	NA	MISSENSE	G/V	3663	FALSE	FALSE	T	G	5.49747e-06	5	1.19142e-06	0.080371	0.78	-0.801402	4.38055	0.0334691	0.85	1
3:49663148:C:T	chr3	49663148	C	T	chr3_49663148_C_T	PASS	1.42934e-05	2.19898e-06	909510	13	NM_003458.4	ENST00000296452	ENSG00000164061	protein_coding	BSN	missense_variant	1.54856e-05	24.6	0.085	deleterious(0)	probably_damaging(0.928)	NA	MISSENSE	R/W	3664	FALSE	FALSE	T	C	1.42934e-05	13	1.4297e-05	0.0692465	0.79	-0.267473	1.2645	0.044743	0.83	12
3:49663149:G:A	chr3	49663149	G	A	chr3_49663149_G_A	PASS	0.00440486	6.81684e-05	909450	4006	NM_003458.4	ENST00000296452	ENSG00000164061	protein_coding	BSN	missense_variant	0.00537335	25.6	0.122	deleterious(0.01)	possibly_damaging(0.743)	NA	MISSENSE	R/Q	3664	FALSE	FALSE	A	G	0.00440486	4006	0.00459558	12.2754	0.00046	0.199787	0.0707162	7.98173	0.0047	3857
3:49663151:C:T	chr3	49663151	C	T	chr3_49663151_C_T	PASS	3.29848e-06	2.19898e-06	909510	3	NM_003458.4	ENST00000296452	ENSG00000164061	protein_coding	BSN	missense_variant	0	25.8	0.161	deleterious(0)	probably_damaging(0.997)	NA	MISSENSE	R/C	3665	FALSE	FALSE	T	C	3.29848e-06	3	2.38284e-06	3.55773	0.059	-4.24986	3.09729	1.88271	0.17	2
3:49663152:G:A	chr3	49663152	G	A	chr3_49663152_G_A;chr3_49663152_G_T	PASS	1.53929e-05	2.19898e-06	909510	14	NM_003458.4	ENST00000296452	ENSG00000164061	protein_coding	BSN	missense_variant	3.09761e-05	28.5	0.143	deleterious(0.01)	probably_damaging(0.997)	NA	MISSENSE	R/H	3665	TRUE	FALSE	A	G	1.53929e-05	14	1.54884e-05	3.06904	0.08	1.52425	1.21495	1.57398	0.21	13
3:49663161:A:G	chr3	49663161	A	G	chr3_49663161_A_G	PASS	3.29848e-06	2.19898e-06	909510	3	NM_003458.4	ENST00000296452	ENSG00000164061	protein_coding	BSN	missense_variant	0	20.2	0.034	tolerated(0.2)	benign(0.007)	NA	MISSENSE	K/R	3668	FALSE	FALSE	G	A	3.29848e-06	3	3.57425e-06	0.0120723	0.91	0.669916	2.52897	0.0701704	0.79	3
3:49663168:C:T	chr3	49663168	C	T	chr3_49663168_C_T	PASS	1.64924e-05	2.19898e-06	909510	15	NM_003458.4	ENST00000296452	ENSG00000164061	protein_coding	BSN	synonymous_variant	0	0.082	NA	NA	NA	NA	SYN	H	3670	FALSE	FALSE	T	C	1.64924e-05	15	1.78713e-05	0.464596	0.5	-1.08738	1.13101	0.924322	0.34	15
3:49663169:G:A	chr3	49663169	G	A	chr3_49663169_G_A;chr3_49663169_G_T	PASS	9.89544e-06	2.19898e-06	909510	9	NM_003458.4	ENST00000296452	ENSG00000164061	protein_coding	BSN	missense_variant	0	14.66	0.032	tolerated(0.34)	benign(0)	NA	MISSENSE	A/T	3671	TRUE	FALSE	A	G	9.89544e-06	9	8.33993e-06	1.04214	0.31	0.175581	1.65559	0.0112472	0.92	7
3:49663169:G:T	chr3	49663169	G	T	chr3_49663169_G_A;chr3_49663169_G_T	PASS	2.19899e-06	2.19898e-06	909510	2	NM_003458.4	ENST00000296452	ENSG00000164061	protein_coding	BSN	missense_variant	0	11.94	0.036	tolerated(0.53)	benign(0.007)	NA	MISSENSE	A/S	3671	TRUE	FALSE	T	G	2.19899e-06	2	2.38284e-06	1.37384	0.24	-4.09582	3.09731	1.74869	0.19	2
3:49663171:T:C	chr3	49663171	T	C	chr3_49663171_T_C	PASS	5.49747e-06	2.19898e-06	909510	5	NM_003458.4	ENST00000296452	ENSG00000164061	protein_coding	BSN	synonymous_variant	0	8.739	NA	NA	NA	NA	SYN	A	3671	FALSE	FALSE	C	T	5.49747e-06	5	5.95709e-06	1.86211	0.17	-3.57356	1.95892	3.3279	0.068	5
3:49663172:C:T	chr3	49663172	C	T	chr3_49663172_C_T;chr3_49663172_C_G	PASS	2.96863e-05	2.19898e-06	909510	27	NM_003458.4	ENST00000296452	ENSG00000164061	protein_coding	BSN	missense_variant	6.19406e-05	27.7	0.135	deleterious(0)	probably_damaging(0.971)	NA	MISSENSE	R/W	3672	TRUE	FALSE	T	C	2.96863e-05	27	3.21683e-05	0.708308	0.4	-0.943845	0.84301	1.25354	0.26	27
3:49663173:G:A	chr3	49663173	G	A	chr3_49663173_G_A;chr3_49663173_G_T	PASS	3.51838e-05	2.19898e-06	909510	32	NM_003458.4	ENST00000296452	ENSG00000164061	protein_coding	BSN	missense_variant	4.64598e-05	27.4	0.153	deleterious(0)	possibly_damaging(0.838)	NA	MISSENSE	R/Q	3672	TRUE	FALSE	A	G	3.51838e-05	32	1.19142e-05	1.09326	0.3	-1.89315	1.38521	1.86783	0.17	10
3:49663173:G:T	chr3	49663173	G	T	chr3_49663173_G_A;chr3_49663173_G_T	PASS	1.09949e-06	2.19898e-06	909510	1	NM_003458.4	ENST00000296452	ENSG00000164061	protein_coding	BSN	missense_variant	4.64598e-05	27	0.213	deleterious(0)	possibly_damaging(0.846)	NA	MISSENSE	R/L	3672	TRUE	FALSE	T	G	1.09949e-06	1	1.19142e-06	0.677476	0.41	6.26609	4.38025	2.04642	0.15	1
3:49663184:C:T	chr3	49663184	C	T	chr3_49663184_C_T	PASS	1.09949e-05	2.19898e-06	909510	10	NM_003458.4	ENST00000296452	ENSG00000164061	protein_coding	BSN	missense_variant	3.09674e-05	28.4	0.168	deleterious(0)	probably_damaging(0.997)	NA	MISSENSE	R/C	3676	FALSE	FALSE	T	C	1.09949e-05	10	1.19142e-05	0.41527	0.52	0.347617	1.38519	0.0629776	0.8	10
3:49663185:G:A	chr3	49663185	G	A	chr3_49663185_G_A	PASS	0.000116547	4.39796e-06	909508	106	NM_003458.4	ENST00000296452	ENSG00000164061	protein_coding	BSN	missense_variant	4.64526e-05	27.5	0.132	deleterious(0.01)	probably_damaging(0.997)	NA	MISSENSE	R/H	3676	FALSE	FALSE	A	G	0.000116547	106	0.000121525	1.16629	0.28	-0.573102	0.433804	1.74533	0.19	102
3:49663195:C:T	chr3	49663195	C	T	chr3_49663195_C_T	PASS	1.0995e-06	4.39796e-06	909508	1	NM_003458.4	ENST00000296452	ENSG00000164061	protein_coding	BSN	synonymous_variant	0	8.932	NA	NA	NA	NA	SYN	A	3679	FALSE	FALSE	T	C	1.0995e-06	1	1.19142e-06	0.832565	0.36	-4.80843	4.38023	1.20507	0.27	1
3:49663196:C:G	chr3	49663196	C	G	chr3_49663196_C_T;chr3_49663196_C_G	PASS	2.19899e-06	2.19898e-06	909510	2	NM_003458.4	ENST00000296452	ENSG00000164061	protein_coding	BSN	missense_variant	0	23.4	0.1	deleterious_low_confidence(0)	benign(0.015)	NA	MISSENSE	R/G	3680	TRUE	FALSE	G	C	2.19899e-06	2	1.19142e-06	6.37265	0.012	-9.20569	4.38025	4.41688	0.036	1
3:49663196:C:T	chr3	49663196	C	T	chr3_49663196_C_T;chr3_49663196_C_G	PASS	1.20944e-05	2.19898e-06	909510	11	NM_003458.4	ENST00000296452	ENSG00000164061	protein_coding	BSN	missense_variant	1.54842e-05	27.6	0.129	deleterious_low_confidence(0)	probably_damaging(0.928)	NA	MISSENSE	R/W	3680	TRUE	FALSE	T	C	1.20944e-05	11	1.07228e-05	1.52427	0.22	-1.09828	1.46029	0.565656	0.45	9
3:49663197:G:A	chr3	49663197	G	A	chr3_49663197_G_A	PASS	4.28802e-05	2.19898e-06	909510	39	NM_003458.4	ENST00000296452	ENSG00000164061	protein_coding	BSN	missense_variant	1.54851e-05	26.9	0.109	deleterious_low_confidence(0)	possibly_damaging(0.743)	NA	MISSENSE	R/Q	3680	FALSE	FALSE	A	G	4.28802e-05	39	4.64653e-05	0.13496	0.71	0.742148	0.701461	1.11937	0.29	39
3:49663199:C:A	chr3	49663199	C	A	chr3_49663199_C_A	PASS	4.39797e-06	2.19898e-06	909510	4	NM_003458.4	ENST00000296452	ENSG00000164061	protein_coding	BSN	missense_variant	0	22.3	0.073	tolerated(0.13)	possibly_damaging(0.58)	NA	MISSENSE	P/T	3681	FALSE	FALSE	A	C	4.39797e-06	4	1.19142e-06	0.400497	0.53	0.142695	4.3803	0.00106124	0.97	1
3:49663201:C:T	chr3	49663201	C	T	chr3_49663201_C_T	PASS	1.09949e-06	2.19898e-06	909510	1	NM_003458.4	ENST00000296452	ENSG00000164061	protein_coding	BSN	synonymous_variant	0	7.244	NA	NA	NA	NA	SYN	P	3681	FALSE	FALSE	T	C	1.09949e-06	1	1.19142e-06	0.582821	0.45	-5.69136	4.38027	1.68823	0.19	1
3:49663203:A:G	chr3	49663203	A	G	chr3_49663203_A_C;chr3_49663203_A_G;chr3_49663203_A_T	PASS	1.09949e-06	2.19898e-06	909510	1	NM_003458.4	ENST00000296452	ENSG00000164061	protein_coding	BSN	missense_variant	0	19.79	0.07	tolerated(0.08)	benign(0.111)	NA	MISSENSE	H/R	3682	TRUE	FALSE	G	A	1.09949e-06	1	1.19142e-06	0.738652	0.39	-2.38334	4.38026	0.296057	0.59	1
3:49663203:A:T	chr3	49663203	A	T	chr3_49663203_A_C;chr3_49663203_A_G;chr3_49663203_A_T	PASS	1.09949e-06	2.19898e-06	909510	1	NM_003458.4	ENST00000296452	ENSG00000164061	protein_coding	BSN	missense_variant	0	23.3	0.099	tolerated(0.1)	possibly_damaging(0.829)	NA	MISSENSE	H/L	3682	TRUE	FALSE	T	A	1.09949e-06	1	1.19142e-06	0.0107623	0.92	-1.103	4.38082	0.0633926	0.8	1
3:49663204:C:G	chr3	49663204	C	G	chr3_49663204_C_G	PASS	2.19899e-06	2.19898e-06	909510	2	NM_003458.4	ENST00000296452	ENSG00000164061	protein_coding	BSN	missense_variant	0	16.68	0.092	tolerated(0.09)	benign(0.241)	NA	MISSENSE	H/Q	3682	FALSE	FALSE	G	C	2.19899e-06	2	2.38284e-06	0.0257702	0.87	1.69547	3.09732	0.299644	0.58	2
3:49663211:C:A	chr3	49663211	C	A	chr3_49663211_C_A	PASS	4.39797e-06	2.19898e-06	909510	4	NM_003458.4	ENST00000296452	ENSG00000164061	protein_coding	BSN	missense_variant	0	17.21	0.029	tolerated(0.1)	benign(0.036)	NA	MISSENSE	P/T	3685	FALSE	FALSE	A	C	4.39797e-06	4	4.76567e-06	3.41533	0.065	4.97042	2.19014	5.15042	0.023	4
3:49663212:C:T	chr3	49663212	C	T	chr3_49663212_C_T	PASS	1.09949e-06	2.19898e-06	909510	1	NM_003458.4	ENST00000296452	ENSG00000164061	protein_coding	BSN	missense_variant	0	22.9	0.065	deleterious(0.02)	benign(0.05)	NA	MISSENSE	P/L	3685	FALSE	FALSE	T	C	1.09949e-06	1	1.19142e-06	0.000145535	0.99	0.0214437	4.38024	2.39665e-05	1	1
3:49663221:C:T	chr3	49663221	C	T	chr3_49663221_C_T	PASS	1.09949e-06	2.19898e-06	909510	1	NM_003458.4	ENST00000296452	ENSG00000164061	protein_coding	BSN	missense_variant	0	17.62	0.078	deleterious(0.05)	benign(0.015)	NA	MISSENSE	A/V	3688	FALSE	FALSE	T	C	1.09949e-06	1	1.19142e-06	0.551755	0.46	4.99087	4.38026	1.29823	0.25	1
3:49663233:C:G	chr3	49663233	C	G	chr3_49663233_C_T;chr3_49663233_C_G	PASS	1.09949e-06	2.19898e-06	909510	1	NM_003458.4	ENST00000296452	ENSG00000164061	protein_coding	BSN	missense_variant	0	13.3	0.035	tolerated(0.51)	benign(0.03)	NA	MISSENSE	P/R	3692	TRUE	FALSE	G	C	1.09949e-06	1	1.19142e-06	0.520828	0.47	-3.24031	4.38026	0.547236	0.46	1
3:49663233:C:T	chr3	49663233	C	T	chr3_49663233_C_T;chr3_49663233_C_G	PASS	1.31939e-05	2.19898e-06	909510	12	NM_003458.4	ENST00000296452	ENSG00000164061	protein_coding	BSN	missense_variant	1.54861e-05	14.89	0.061	tolerated(0.32)	benign(0)	NA	MISSENSE	P/L	3692	TRUE	FALSE	T	C	1.31939e-05	12	1.4297e-05	0.381153	0.54	-0.515857	1.2645	0.166427	0.68	12
3:49663234:G:A	chr3	49663234	G	A	chr3_49663234_G_A	PASS	1.20944e-05	2.19898e-06	909510	11	NM_003458.4	ENST00000296452	ENSG00000164061	protein_coding	BSN	synonymous_variant	0	6.887	NA	NA	NA	NA	SYN	P	3692	FALSE	FALSE	A	G	1.20944e-05	11	9.53134e-06	0.267891	0.6	-0.392563	1.54867	0.0642539	0.8	8
3:49663239:A:G	chr3	49663239	A	G	chr3_49663239_A_G	PASS	9.89544e-06	2.19898e-06	909510	9	NM_003458.4	ENST00000296452	ENSG00000164061	protein_coding	BSN	missense_variant	1.54851e-05	19.75	0.066	tolerated(0.75)	benign(0.003)	NA	MISSENSE	K/R	3694	FALSE	FALSE	G	A	9.89544e-06	9	1.07228e-05	1.84129	0.17	-2.28952	1.46012	2.45874	0.12	9
3:49663241:G:C	chr3	49663241	G	C	chr3_49663241_G_C	PASS	7.69645e-06	2.19898e-06	909510	7	NM_003458.4	ENST00000296452	ENSG00000164061	protein_coding	BSN	missense_variant	0	21.4	0.092	tolerated(0.35)	benign(0.28)	NA	MISSENSE	G/R	3695	FALSE	FALSE	C	G	7.69645e-06	7	8.33993e-06	0.0169101	0.9	-1.47631	1.6556	0.795134	0.37	7
3:49663242:G:T	chr3	49663242	G	T	chr3_49663242_G_T	PASS	1.09949e-06	2.19898e-06	909510	1	NM_003458.4	ENST00000296452	ENSG00000164061	protein_coding	BSN	missense_variant	0	20.3	0.098	tolerated(0.09)	benign(0.154)	NA	MISSENSE	G/V	3695	FALSE	FALSE	T	G	1.09949e-06	1	1.19142e-06	1.14323	0.28	-7.24874	4.38024	2.7386	0.098	1
3:49663244:C:G	chr3	49663244	C	G	chr3_49663244_C_G	PASS	2.19899e-06	2.19898e-06	909510	2	NM_003458.4	ENST00000296452	ENSG00000164061	protein_coding	BSN	missense_variant	1.54861e-05	22.4	0.082	tolerated(0.05)	benign(0.444)	NA	MISSENSE	Q/E	3696	FALSE	FALSE	G	C	2.19899e-06	2	2.38284e-06	0.0364031	0.85	1.22207	3.09733	0.155674	0.69	2
3:49663248:C:T	chr3	49663248	C	T	chr3_49663248_C_T	PASS	3.95818e-05	4.39796e-06	909508	36	NM_003458.4	ENST00000296452	ENSG00000164061	protein_coding	BSN	missense_variant	9.2908e-05	23.2	0.099	deleterious(0.05)	benign(0.185)	NA	MISSENSE	P/L	3697	FALSE	FALSE	T	C	3.95818e-05	36	4.05083e-05	0.00584509	0.94	0.199131	0.75124	0.0702615	0.79	34
3:49663263:C:G	chr3	49663263	C	G	chr3_49663263_C_T;chr3_49663263_C_G	PASS	1.09949e-06	2.19898e-06	909510	1	NM_003458.4	ENST00000296452	ENSG00000164061	protein_coding	BSN	missense_variant	0	25	0.14	deleterious(0)	possibly_damaging(0.647)	NA	MISSENSE	S/C	3702	TRUE	FALSE	G	C	1.09949e-06	1	1.19142e-06	1.2557	0.26	-4.55179	4.38024	1.07986	0.3	1
3:49663263:C:T	chr3	49663263	C	T	chr3_49663263_C_T;chr3_49663263_C_G	PASS	2.08904e-05	2.19898e-06	909510	19	NM_003458.4	ENST00000296452	ENSG00000164061	protein_coding	BSN	missense_variant	0	25.4	0.114	deleterious(0)	possibly_damaging(0.647)	NA	MISSENSE	S/F	3702	TRUE	FALSE	T	C	2.08904e-05	19	2.14455e-05	0.00985026	0.92	0.246735	1.03247	0.0571095	0.81	18
3:49663269:A:G	chr3	49663269	A	G	chr3_49663269_A_G	PASS	1.09949e-06	2.19898e-06	909510	1	NM_003458.4	ENST00000296452	ENSG00000164061	protein_coding	BSN	missense_variant	0	24.6	0.118	deleterious(0)	benign(0.073)	NA	MISSENSE	E/G	3704	FALSE	FALSE	G	A	1.09949e-06	1	1.19142e-06	2.94166	0.086	-5.28678	4.38046	1.45661	0.23	1
3:49663270:G:A	chr3	49663270	G	A	chr3_49663270_G_A	PASS	4.39797e-06	2.19898e-06	909510	4	NM_003458.4	ENST00000296452	ENSG00000164061	protein_coding	BSN	synonymous_variant	0	0.636	NA	NA	NA	NA	SYN	E	3704	FALSE	FALSE	A	G	4.39797e-06	4	4.76567e-06	0.816292	0.37	-1.82704	2.19013	0.695915	0.4	4
3:49663273:C:T	chr3	49663273	C	T	chr3_49663273_C_T	PASS	3.29848e-06	2.19898e-06	909510	3	NM_003458.4	ENST00000296452	ENSG00000164061	protein_coding	BSN	synonymous_variant	0	2.28	NA	NA	NA	NA	SYN	Y	3705	FALSE	FALSE	T	C	3.29848e-06	3	3.57425e-06	3.09027	0.079	4.15177	2.52894	2.69519	0.1	3
3:49663274:T:C	chr3	49663274	T	C	chr3_49663274_T_C	PASS	3.73828e-05	2.19898e-06	909510	34	NM_003458.4	ENST00000296452	ENSG00000164061	protein_coding	BSN	missense_variant	0	22.3	0.15	tolerated_low_confidence(0.05)	possibly_damaging(0.503)	NA	MISSENSE	S/P	3706	FALSE	FALSE	C	T	3.73828e-05	34	3.45511e-05	3.33121	0.068	-1.56421	0.813431	3.69786	0.054	29
3:49663277:C:A	chr3	49663277	C	A	chr3_49663277_C_A;chr3_49663277_C_T	PASS	4.39797e-06	2.19898e-06	909510	4	NM_003458.4	ENST00000296452	ENSG00000164061	protein_coding	BSN	missense_variant	0	22.9	0.085	deleterious_low_confidence(0.02)	benign(0.121)	NA	MISSENSE	Q/K	3707	TRUE	FALSE	A	C	4.39797e-06	4	4.76567e-06	0.137477	0.71	-1.14039	2.1902	0.271104	0.6	4
3:49663277:C:T	chr3	49663277	C	T	chr3_49663277_C_A;chr3_49663277_C_T	PASS	2.19899e-06	2.19898e-06	909510	2	NM_003458.4	ENST00000296452	ENSG00000164061	protein_coding	BSN	stop_gained	0	41	NA	NA	NA	HC	PTV	Q/*	3707	TRUE	FALSE	T	C	2.19899e-06	2	2.38284e-06	0.808151	0.37	2.44224	3.09734	0.621729	0.43	2
3:49663285:C:T	chr3	49663285	C	T	chr3_49663285_C_T	PASS	1.09949e-06	2.19898e-06	909510	1	NM_003458.4	ENST00000296452	ENSG00000164061	protein_coding	BSN	synonymous_variant	0	6.923	NA	NA	NA	NA	SYN	S	3709	FALSE	FALSE	T	C	1.09949e-06	1	1.19142e-06	0.558182	0.45	-2.73572	4.38023	0.390077	0.53	1
3:49663286:C:T	chr3	49663286	C	T	chr3_49663286_C_T	PASS	9.89546e-06	4.39796e-06	909508	9	NM_003458.4	ENST00000296452	ENSG00000164061	protein_coding	BSN	missense_variant	3.09703e-05	26.7	0.243	deleterious(0)	probably_damaging(0.996)	NA	MISSENSE	R/C	3710	FALSE	FALSE	T	C	9.89546e-06	9	9.53137e-06	0.0116637	0.91	-0.12166	1.54866	0.00617139	0.94	8
3:49663297:C:T	chr3	49663297	C	T	chr3_49663297_C_T	PASS	6.59696e-06	2.19898e-06	909510	6	NM_003458.4	ENST00000296452	ENSG00000164061	protein_coding	BSN	synonymous_variant	0	0.4	NA	NA	NA	NA	SYN	S	3713	FALSE	FALSE	T	C	6.59696e-06	6	5.95709e-06	1.67647	0.2	-2.9259	1.95892	2.23094	0.14	5
3:49663298:G:A	chr3	49663298	G	A	chr3_49663298_G_A	PASS	4.28803e-05	4.39796e-06	909508	39	NM_003458.4	ENST00000296452	ENSG00000164061	protein_coding	BSN	missense_variant	0	14.2	0.034	tolerated(0.05)	benign(0.007)	NA	MISSENSE	A/T	3714	FALSE	FALSE	A	G	4.28803e-05	39	4.40825e-05	2.20332	0.14	-1.44015	0.720177	3.99884	0.046	37
3:49663300:A:C	chr3	49663300	A	C	chr3_49663300_A_C	PASS	1.09949e-06	2.19898e-06	909510	1	NM_003458.4	ENST00000296452	ENSG00000164061	protein_coding	BSN	synonymous_variant	0	0.774	NA	NA	NA	NA	SYN	A	3714	FALSE	FALSE	C	A	1.09949e-06	1	1.19142e-06	0.502388	0.48	-1.86234	4.3803	0.180763	0.67	1
3:49663304:C:A	chr3	49663304	C	A	chr3_49663304_C_A	PASS	2.85868e-05	2.19898e-06	909510	26	NM_003458.4	ENST00000296452	ENSG00000164061	protein_coding	BSN	missense_variant	0	24.9	0.127	deleterious(0)	probably_damaging(0.989)	NA	MISSENSE	H/N	3716	FALSE	FALSE	A	C	2.85868e-05	26	3.57425e-06	0.0194945	0.89	-0.0635487	2.52938	0.000631229	0.98	3
3:49663311:C:T	chr3	49663311	C	T	chr3_49663311_C_T	PASS	2.19899e-06	2.19898e-06	909510	2	NM_003458.4	ENST00000296452	ENSG00000164061	protein_coding	BSN	missense_variant	3.09703e-05	23	0.043	deleterious(0.01)	benign(0.027)	NA	MISSENSE	A/V	3718	FALSE	FALSE	T	C	2.19899e-06	2	2.38284e-06	0.1068	0.74	-1.16925	3.09732	0.142508	0.71	2
3:49663315:T:C	chr3	49663315	T	C	chr3_49663315_T_C	PASS	1.09949e-06	2.19898e-06	909510	1	NM_003458.4	ENST00000296452	ENSG00000164061	protein_coding	BSN	synonymous_variant	0	5.681	NA	NA	NA	NA	SYN	S	3719	FALSE	FALSE	C	T	1.09949e-06	1	1.19142e-06	0.324293	0.57	-4.61931	4.38023	1.11214	0.29	1
3:49663324:G:A	chr3	49663324	G	A	chr3_49663324_G_A;chr3_49663324_G_C	PASS	0.000479379	2.19898e-06	909510	436	NM_003458.4	ENST00000296452	ENSG00000164061	protein_coding	BSN	synonymous_variant	0.000356158	7.313	NA	NA	NA	NA	SYN	K	3722	TRUE	FALSE	A	G	0.000479379	436	0.000514693	3.38841	0.066	0.387884	0.210373	3.39959	0.065	432
3:49663324:G:C	chr3	49663324	G	C	chr3_49663324_G_A;chr3_49663324_G_C	PASS	3.29849e-06	4.39796e-06	909508	3	NM_003458.4	ENST00000296452	ENSG00000164061	protein_coding	BSN	missense_variant	0	22.8	0.032	deleterious(0.01)	benign(0.397)	NA	MISSENSE	K/N	3722	TRUE	FALSE	C	G	3.29849e-06	3	3.57426e-06	0.126793	0.72	0.337664	2.52894	0.0178276	0.89	3
3:49663328:G:A	chr3	49663328	G	A	chr3_49663328_G_A	PASS	1.09949e-06	2.19898e-06	909510	1	NM_003458.4	ENST00000296452	ENSG00000164061	protein_coding	BSN	missense_variant	0	16.89	0.034	tolerated(0.46)	benign(0)	NA	MISSENSE	G/S	3724	FALSE	FALSE	A	G	1.09949e-06	1	1.19142e-06	0.033151	0.86	-3.19067	4.38025	0.530601	0.47	1
3:49663334:C:T	chr3	49663334	C	T	chr3_49663334_C_T	PASS	3.29848e-06	2.19898e-06	909510	3	NM_003458.4	ENST00000296452	ENSG00000164061	protein_coding	BSN	missense_variant	3.09665e-05	27.7	0.296	deleterious(0)	probably_damaging(0.972)	NA	MISSENSE	R/W	3726	FALSE	FALSE	T	C	3.29848e-06	3	3.57425e-06	0.283303	0.59	-1.30497	2.52898	0.26626	0.61	3
3:49663335:G:A	chr3	49663335	G	A	chr3_49663335_G_A	PASS	2.19899e-06	2.19898e-06	909510	2	NM_003458.4	ENST00000296452	ENSG00000164061	protein_coding	BSN	missense_variant	0	24.9	0.166	tolerated(0.06)	possibly_damaging(0.886)	NA	MISSENSE	R/Q	3726	FALSE	FALSE	A	G	2.19899e-06	2	2.38284e-06	1.1597	0.28	3.43741	3.09735	1.23164	0.27	2
3:49663336:G:A	chr3	49663336	G	A	chr3_49663336_G_A	PASS	2.19899e-06	2.19898e-06	909510	2	NM_003458.4	ENST00000296452	ENSG00000164061	protein_coding	BSN	synonymous_variant	0	7.665	NA	NA	NA	NA	SYN	R	3726	FALSE	FALSE	A	G	2.19899e-06	2	2.38284e-06	0.00153335	0.97	-0.151408	3.09732	0.0023896	0.96	2
3:49663341:C:T	chr3	49663341	C	T	chr3_49663341_C_T	PASS	3.07858e-05	2.19898e-06	909510	28	NM_003458.4	ENST00000296452	ENSG00000164061	protein_coding	BSN	missense_variant	3.09665e-05	21.4	0.093	tolerated(0.08)	benign(0.038)	NA	MISSENSE	A/V	3728	FALSE	FALSE	T	C	3.07858e-05	28	5.95709e-06	1.27875	0.26	-2.12242	1.95925	1.1735	0.28	5
3:49663343:C:A	chr3	49663343	C	A	chr3_49663343_C_A	PASS	4.39797e-06	2.19898e-06	909510	4	NM_003458.4	ENST00000296452	ENSG00000164061	protein_coding	BSN	missense_variant	4.64511e-05	19.54	0.059	tolerated_low_confidence(0.16)	benign(0.045)	NA	MISSENSE	H/N	3729	FALSE	FALSE	A	C	4.39797e-06	4	4.76567e-06	0.151726	0.7	-0.915377	2.1911	0.174532	0.68	4
3:49663346:T:G	chr3	49663346	T	G	chr3_49663346_T_G	PASS	1.09949e-06	2.19898e-06	909510	1	NM_003458.4	ENST00000296452	ENSG00000164061	protein_coding	BSN	missense_variant	0	0.08	0.066	tolerated_low_confidence(0.28)	benign(0)	NA	MISSENSE	S/A	3730	FALSE	FALSE	G	T	1.09949e-06	1	1.19142e-06	0.672409	0.41	-6.01719	4.38023	1.88709	0.17	1
3:49663348:C:T	chr3	49663348	C	T	chr3_49663348_C_T	PASS	2.41888e-05	2.19898e-06	909510	22	NM_003458.4	ENST00000296452	ENSG00000164061	protein_coding	BSN	synonymous_variant	1.54837e-05	0.071	NA	NA	NA	NA	SYN	S	3730	FALSE	FALSE	T	C	2.41888e-05	22	1.19142e-05	1.02874	0.31	-2.06528	1.38519	2.22301	0.14	10
3:49663349:G:A	chr3	49663349	G	A	chr3_49663349_G_A;chr3_49663349_G_C	PASS	0.000123143	2.19898e-06	909510	112	NM_003458.4	ENST00000296452	ENSG00000164061	protein_coding	BSN	missense_variant	0.000139371	24.1	0.23	deleterious_low_confidence(0)	possibly_damaging(0.743)	NA	MISSENSE	G/R	3731	TRUE	FALSE	A	G	0.000123143	112	0.000132247	0.280392	0.6	0.133769	0.415842	0.103479	0.75	111
3:49663351:G:A	chr3	49663351	G	A	chr3_49663351_G_A	PASS	1.09949e-06	2.19898e-06	909510	1	NM_003458.4	ENST00000296452	ENSG00000164061	protein_coding	BSN	synonymous_variant	0	5.22	NA	NA	NA	NA	SYN	G	3731	FALSE	FALSE	A	G	1.09949e-06	1	1.19142e-06	0.343072	0.56	1.5129	4.38098	0.119256	0.73	1
3:49663354:C:T	chr3	49663354	C	T	chr3_49663354_C_T;chr3_49663354_C_G	PASS	1.09949e-06	2.19898e-06	909510	1	NM_003458.4	ENST00000296452	ENSG00000164061	protein_coding	BSN	synonymous_variant	0	1.692	NA	NA	NA	NA	SYN	P	3732	TRUE	FALSE	T	C	1.09949e-06	1	1.19142e-06	0.0825639	0.77	-1.12066	4.38036	0.0654525	0.8	1
3:49663355:G:A	chr3	49663355	G	A	chr3_49663355_G_A	PASS	3.29848e-05	2.19898e-06	909510	30	NM_003458.4	ENST00000296452	ENSG00000164061	protein_coding	BSN	missense_variant	0.000108393	0.382	0.02	tolerated_low_confidence(0.32)	benign(0)	NA	MISSENSE	A/T	3733	FALSE	FALSE	A	G	3.29848e-05	30	3.21683e-05	4.71967	0.03	-1.59097	0.843048	3.56139	0.059	27
3:49663360:A:C	chr3	49663360	A	C	chr3_49663360_A_G;chr3_49663360_A_C	PASS	1.09949e-06	2.19898e-06	909510	1	NM_003458.4	ENST00000296452	ENSG00000164061	protein_coding	BSN	synonymous_variant	0	1.719	NA	NA	NA	NA	SYN	A	3734	TRUE	FALSE	C	A	1.09949e-06	1	1.19142e-06	0.471419	0.49	-3.43279	4.38152	0.613825	0.43	1
3:49663360:A:G	chr3	49663360	A	G	chr3_49663360_A_G;chr3_49663360_A_C	PASS	2.19899e-06	2.19898e-06	909510	2	NM_003458.4	ENST00000296452	ENSG00000164061	protein_coding	BSN	synonymous_variant	3.09703e-05	1.94	NA	NA	NA	NA	SYN	A	3734	TRUE	FALSE	G	A	2.19899e-06	2	2.38284e-06	0.46497	0.5	-1.31077	3.09792	0.179024	0.67	2
3:49663363:G:A	chr3	49663363	G	A	chr3_49663363_G_A	PASS	1.09949e-06	2.19898e-06	909510	1	NM_003458.4	ENST00000296452	ENSG00000164061	protein_coding	BSN	synonymous_variant	0	2.732	NA	NA	NA	NA	SYN	L	3735	FALSE	FALSE	A	G	1.09949e-06	1	1.19142e-06	1.14573	0.28	6.37244	4.38026	2.11647	0.15	1
3:49663377:A:G	chr3	49663377	A	G	chr3_49663377_A_G	PASS	2.19899e-06	2.19898e-06	909510	2	NM_003458.4	ENST00000296452	ENSG00000164061	protein_coding	BSN	missense_variant	0	20.5	0.04	tolerated_low_confidence(0.11)	benign(0.123)	NA	MISSENSE	E/G	3740	FALSE	FALSE	G	A	2.19899e-06	2	2.38284e-06	0.942946	0.33	2.64985	3.09733	0.731928	0.39	2
3:49663380:C:T	chr3	49663380	C	T	chr3_49663380_C_T	PASS	2.19899e-06	2.19898e-06	909510	2	NM_003458.4	ENST00000296452	ENSG00000164061	protein_coding	BSN	missense_variant	0	16.86	0.075	tolerated_low_confidence(0.07)	benign(0.015)	NA	MISSENSE	P/L	3741	FALSE	FALSE	T	C	2.19899e-06	2	2.38284e-06	0.359191	0.55	2.13027	3.09734	0.473035	0.49	2
3:49663381:C:T	chr3	49663381	C	T	chr3_49663381_C_T	PASS	1.09949e-06	2.19898e-06	909510	1	NM_003458.4	ENST00000296452	ENSG00000164061	protein_coding	BSN	synonymous_variant	0	3.77	NA	NA	NA	NA	SYN	P	3741	FALSE	FALSE	T	C	1.09949e-06	1	1.19142e-06	0.231257	0.63	-1.71541	4.38023	0.15337	0.7	1
3:49663385:G:A	chr3	49663385	G	A	chr3_49663385_G_A	PASS	2.19899e-06	4.39796e-06	909508	2	NM_003458.4	ENST00000296452	ENSG00000164061	protein_coding	BSN	missense_variant	0	6.98	0.02	tolerated_low_confidence(0.32)	benign(0.003)	NA	MISSENSE	A/T	3743	FALSE	FALSE	A	G	2.19899e-06	2	2.38284e-06	0.246119	0.62	-2.65415	3.09732	0.734309	0.39	2
3:49663386:C:T	chr3	49663386	C	T	chr3_49663386_C_T	PASS	2.19899e-06	2.19898e-06	909510	2	NM_003458.4	ENST00000296452	ENSG00000164061	protein_coding	BSN	missense_variant	0	3.348	0.064	tolerated_low_confidence(0.16)	benign(0.003)	NA	MISSENSE	A/V	3743	FALSE	FALSE	T	C	2.19899e-06	2	1.19142e-06	1.30154	0.25	4.87288	4.38135	1.23696	0.27	1
3:49663387:G:A	chr3	49663387	G	A	chr3_49663387_G_A	PASS	6.59696e-06	2.19898e-06	909510	6	NM_003458.4	ENST00000296452	ENSG00000164061	protein_coding	BSN	synonymous_variant	0	0.021	NA	NA	NA	NA	SYN	A	3743	FALSE	FALSE	A	G	6.59696e-06	6	7.14851e-06	0.305667	0.58	0.825119	1.78824	0.212902	0.64	6
3:49663392:C:T	chr3	49663392	C	T	chr3_49663392_C_T	PASS	1.75919e-05	2.19898e-06	909510	16	NM_003458.4	ENST00000296452	ENSG00000164061	protein_coding	BSN	missense_variant	9.29023e-05	16.72	0.012	deleterious_low_confidence(0.02)	benign(0)	NA	MISSENSE	P/L	3745	FALSE	FALSE	T	C	1.75919e-05	16	1.90627e-05	0.0805271	0.78	0.502936	1.09552	0.210758	0.65	16
3:49663393:G:A	chr3	49663393	G	A	chr3_49663393_G_A	PASS	1.75919e-05	2.19898e-06	909510	16	NM_003458.4	ENST00000296452	ENSG00000164061	protein_coding	BSN	synonymous_variant	4.64483e-05	0.027	NA	NA	NA	NA	SYN	P	3745	FALSE	FALSE	A	G	1.75919e-05	16	1.07228e-05	0.01215	0.91	-0.775748	1.46012	0.28227	0.6	9
3:49663399:G:T	chr3	49663399	G	T	chr3_49663399_G_T	PASS	1.09949e-06	2.19898e-06	909510	1	NM_003458.4	ENST00000296452	ENSG00000164061	protein_coding	BSN	synonymous_variant	0	0.4	NA	NA	NA	NA	SYN	L	3747	FALSE	FALSE	T	G	1.09949e-06	1	1.19142e-06	1.33901	0.25	5.39161	4.38028	1.51507	0.22	1
3:49663403:G:A	chr3	49663403	G	A	chr3_49663403_G_A	PASS	1.09949e-06	2.19898e-06	909510	1	NM_003458.4	ENST00000296452	ENSG00000164061	protein_coding	BSN	missense_variant	0	17.06	0.018	tolerated_low_confidence(0.1)	benign(0.003)	NA	MISSENSE	G/S	3749	FALSE	FALSE	A	G	1.09949e-06	1	1.19142e-06	0.00564827	0.94	-2.11796	4.38031	0.233791	0.63	1
3:49663404:G:A	chr3	49663404	G	A	chr3_49663404_G_A	PASS	6.59697e-06	4.39796e-06	909508	6	NM_003458.4	ENST00000296452	ENSG00000164061	protein_coding	BSN	missense_variant	0	22.1	0.054	deleterious_low_confidence(0.01)	benign(0.1)	NA	MISSENSE	G/D	3749	FALSE	FALSE	A	G	6.59697e-06	6	7.14852e-06	0.496449	0.48	-0.468098	1.78826	0.0685195	0.79	6
3:49663406:C:T	chr3	49663406	C	T	chr3_49663406_C_T	PASS	1.20944e-05	2.19898e-06	909510	11	NM_003458.4	ENST00000296452	ENSG00000164061	protein_coding	BSN	missense_variant	1.54832e-05	24.9	0.114	deleterious_low_confidence(0.01)	possibly_damaging(0.756)	NA	MISSENSE	R/W	3750	FALSE	FALSE	T	C	1.20944e-05	11	1.31056e-05	0.0263268	0.87	0.392249	1.32077	0.0882001	0.77	11
3:49663407:G:A	chr3	49663407	G	A	chr3_49663407_G_A	PASS	1.64924e-05	2.19898e-06	909510	15	NM_003458.4	ENST00000296452	ENSG00000164061	protein_coding	BSN	missense_variant	1.54851e-05	22.7	0.058	tolerated_low_confidence(0.19)	benign(0.007)	NA	MISSENSE	R/Q	3750	FALSE	FALSE	A	G	1.64924e-05	15	1.07228e-05	0.00146437	0.97	0.103029	1.46015	0.00497873	0.94	9
3:49663410:A:G	chr3	49663410	A	G	chr3_49663410_A_G	PASS	3.29848e-06	2.19898e-06	909510	3	NM_003458.4	ENST00000296452	ENSG00000164061	protein_coding	BSN	missense_variant	0	23.7	0.049	tolerated_low_confidence(0.07)	possibly_damaging(0.628)	NA	MISSENSE	Q/R	3751	FALSE	FALSE	G	A	3.29848e-06	3	3.57425e-06	1.08518	0.3	-2.43073	2.52908	0.923738	0.34	3
3:49663411:G:A	chr3	49663411	G	A	chr3_49663411_G_A	PASS	4.39797e-06	2.19898e-06	909510	4	NM_003458.4	ENST00000296452	ENSG00000164061	protein_coding	BSN	synonymous_variant	0	5.478	NA	NA	NA	NA	SYN	Q	3751	FALSE	FALSE	A	G	4.39797e-06	4	4.76567e-06	0.71219	0.4	0.282268	2.19025	0.0166087	0.9	4
3:49663412:G:A	chr3	49663412	G	A	chr3_49663412_G_A	PASS	4.39797e-06	2.19898e-06	909510	4	NM_003458.4	ENST00000296452	ENSG00000164061	protein_coding	BSN	missense_variant	0	19.19	0.033	tolerated_low_confidence(0.18)	benign(0)	NA	MISSENSE	A/T	3752	FALSE	FALSE	A	G	4.39797e-06	4	4.76567e-06	1.18342	0.28	-2.41842	2.19013	1.21934	0.27	4
3:49663415:G:C	chr3	49663415	G	C	chr3_49663415_G_C	PASS	0.000102253	4.39796e-06	909508	93	NM_003458.4	ENST00000296452	ENSG00000164061	protein_coding	BSN	missense_variant	7.7421e-05	15.05	0.029	tolerated_low_confidence(0.19)	benign(0)	NA	MISSENSE	A/P	3753	FALSE	FALSE	C	G	0.000102253	93	0.000110802	0.0248495	0.87	0.0675907	0.454261	0.0221392	0.88	93
3:49663424:C:A	chr3	49663424	C	A	chr3_49663424_C_A	PASS	8.79595e-06	2.19898e-06	909510	8	NM_003458.4	ENST00000296452	ENSG00000164061	protein_coding	BSN	missense_variant	0	20.9	0.017	deleterious_low_confidence(0.02)	benign(0.001)	NA	MISSENSE	P/T	3756	FALSE	FALSE	A	C	8.79595e-06	8	9.53134e-06	0.0434254	0.83	1.01477	1.54868	0.429352	0.51	8
3:49663437:A:G	chr3	49663437	A	G	chr3_49663437_A_G	PASS	9.89544e-06	2.19898e-06	909510	9	NM_003458.4	ENST00000296452	ENSG00000164061	protein_coding	BSN	missense_variant	1.54856e-05	21.3	0.051	tolerated_low_confidence(0.15)	benign(0.142)	NA	MISSENSE	Q/R	3760	FALSE	FALSE	G	A	9.89544e-06	9	9.53134e-06	3.03291	0.082	-2.72162	1.54867	3.08841	0.079	8
3:49663438:G:A	chr3	49663438	G	A	chr3_49663438_G_A	PASS	1.0995e-06	4.39796e-06	909508	1	NM_003458.4	ENST00000296452	ENSG00000164061	protein_coding	BSN	synonymous_variant	0	4.336	NA	NA	NA	NA	SYN	Q	3760	FALSE	FALSE	A	G	1.0995e-06	1	1.19142e-06	0.157183	0.69	4.77313	4.3803	1.1874	0.28	1
3:49663441:A:G	chr3	49663441	A	G	chr3_49663441_A_G	PASS	2.19899e-06	2.19898e-06	909510	2	NM_003458.4	ENST00000296452	ENSG00000164061	protein_coding	BSN	synonymous_variant	0	2.364	NA	NA	NA	NA	SYN	S	3761	FALSE	FALSE	G	A	2.19899e-06	2	1.19142e-06	0.235991	0.63	-2.43841	4.38029	0.309891	0.58	1
3:49663442:C:A	chr3	49663442	C	A	chr3_49663442_C_A	PASS	0.000352937	2.19898e-06	909510	321	NM_003458.4	ENST00000296452	ENSG00000164061	protein_coding	BSN	missense_variant	0.000216738	20.8	0.066	deleterious_low_confidence(0.01)	benign(0.095)	NA	MISSENSE	P/T	3762	FALSE	FALSE	A	C	0.000352937	321	0.000187053	0.73545	0.39	-0.287547	0.349655	0.676298	0.41	157
3:49663452:G:A	chr3	49663452	G	A	chr3_49663452_G_A	PASS	6.59696e-06	2.19898e-06	909510	6	NM_003458.4	ENST00000296452	ENSG00000164061	protein_coding	BSN	missense_variant	0	21.2	0.065	tolerated_low_confidence(0.18)	benign(0.351)	NA	MISSENSE	R/K	3765	FALSE	FALSE	A	G	6.59696e-06	6	7.14851e-06	0.0398002	0.84	-0.085758	1.78825	0.00229982	0.96	6
3:49663458:T:C	chr3	49663458	T	C	chr3_49663458_T_C	PASS	2.19899e-06	2.19898e-06	909510	2	NM_003458.4	ENST00000296452	ENSG00000164061	protein_coding	BSN	missense_variant	0	0.956	0.012	tolerated_low_confidence(1)	benign(0)	NA	MISSENSE	I/T	3767	FALSE	FALSE	C	T	2.19899e-06	2	2.38284e-06	0.1571	0.69	-0.0276281	3.09731	7.95672e-05	0.99	2
3:49663460:C:T	chr3	49663460	C	T	chr3_49663460_C_T	PASS	3.29848e-06	2.19898e-06	909510	3	NM_003458.4	ENST00000296452	ENSG00000164061	protein_coding	BSN	missense_variant	0	12.83	0.042	tolerated_low_confidence(0.07)	benign(0.272)	NA	MISSENSE	P/S	3768	FALSE	FALSE	T	C	3.29848e-06	3	3.57425e-06	4.24091	0.039	3.0794	2.52905	1.48257	0.22	3
3:49663461:C:T	chr3	49663461	C	T	chr3_49663461_C_T;chr3_49663461_C_A	PASS	4.39797e-06	2.19898e-06	909510	4	NM_003458.4	ENST00000296452	ENSG00000164061	protein_coding	BSN	missense_variant	0	16.16	0.055	tolerated_low_confidence(0.12)	benign(0.381)	NA	MISSENSE	P/L	3768	TRUE	FALSE	T	C	4.39797e-06	4	4.76567e-06	2.00644	0.16	1.28659	2.19019	0.345074	0.56	4
3:49663462:C:T	chr3	49663462	C	T	chr3_49663462_C_T	PASS	1.64924e-05	2.19898e-06	909510	15	NM_003458.4	ENST00000296452	ENSG00000164061	protein_coding	BSN	synonymous_variant	0	3.206	NA	NA	NA	NA	SYN	P	3768	FALSE	FALSE	T	C	1.64924e-05	15	1.78713e-05	0.491318	0.48	-0.181937	1.13101	0.025877	0.87	15
3:49663468:G:A	chr3	49663468	G	A	chr3_49663468_G_A	PASS	7.69645e-06	2.19898e-06	909510	7	NM_003458.4	ENST00000296452	ENSG00000164061	protein_coding	BSN	synonymous_variant	0	0.986	NA	NA	NA	NA	SYN	G	3770	FALSE	FALSE	A	G	7.69645e-06	7	8.33993e-06	1.11637	0.29	-1.56404	1.6556	0.892449	0.34	7
3:49663472:G:A	chr3	49663472	G	A	chr3_49663472_G_A	PASS	1.09949e-06	2.19898e-06	909510	1	NM_003458.4	ENST00000296452	ENSG00000164061	protein_coding	BSN	missense_variant	0	14.13	0.014	tolerated_low_confidence(0.14)	benign(0.001)	NA	MISSENSE	A/T	3772	FALSE	FALSE	A	G	1.09949e-06	1	1.19142e-06	2.37483	0.12	5.71867	4.38024	1.70449	0.19	1
3:49663474:A:G	chr3	49663474	A	G	chr3_49663474_A_G	PASS	4.39797e-06	2.19898e-06	909510	4	NM_003458.4	ENST00000296452	ENSG00000164061	protein_coding	BSN	synonymous_variant	0	1.452	NA	NA	NA	NA	SYN	A	3772	FALSE	FALSE	G	A	4.39797e-06	4	3.57425e-06	0.0535038	0.82	1.49899	2.52894	0.351333	0.55	3
3:49663477:A:G	chr3	49663477	A	G	chr3_49663477_A_G	PASS	1.09949e-06	2.19898e-06	909510	1	NM_003458.4	ENST00000296452	ENSG00000164061	protein_coding	BSN	synonymous_variant	0	1.014	NA	NA	NA	NA	SYN	S	3773	FALSE	FALSE	G	A	1.09949e-06	1	1.19142e-06	0.0101953	0.92	-0.925895	4.38027	0.0446809	0.83	1
3:49663478:C:T	chr3	49663478	C	T	chr3_49663478_C_T	PASS	7.69645e-06	2.19898e-06	909510	7	NM_003458.4	ENST00000296452	ENSG00000164061	protein_coding	BSN	missense_variant	0	25.8	0.138	deleterious_low_confidence(0.01)	possibly_damaging(0.68)	NA	MISSENSE	R/C	3774	FALSE	FALSE	T	C	7.69645e-06	7	7.14851e-06	0.36543	0.55	-1.07967	1.78825	0.364519	0.55	6
3:49663489:G:C	chr3	49663489	G	C	chr3_49663489_G_C	PASS	1.09949e-06	2.19898e-06	909510	1	NM_003458.4	ENST00000296452	ENSG00000164061	protein_coding	BSN	missense_variant	0	22.7	0.048	deleterious_low_confidence(0.04)	possibly_damaging(0.62)	NA	MISSENSE	Q/H	3777	FALSE	FALSE	C	G	1.09949e-06	1	1.19142e-06	0.081692	0.78	-1.55966	4.38028	0.126781	0.72	1
3:49663492:A:ACAG	chr3	49663492	A	ACAG	chr3_49663492_A_ACAGCAG;chr3_49663492_A_ACAG;chr3_49663491_CACA_C	PASS	1.0995e-06	6.59694e-06	909506	1	NM_003458.4	ENST00000296452	ENSG00000164061	protein_coding	BSN	inframe_insertion	0	9.544	NA	NA	NA	NA	INFRAME	-/Q	3778-3779	TRUE	TRUE	ACAG	A	1.0995e-06	1	1.19142e-06	0.634316	0.43	1.65941	4.38028	0.143518	0.7	1
3:49663508:G:A	chr3	49663508	G	A	chr3_49663508_G_C;chr3_49663508_G_A	PASS	1.09949e-06	0	909512	1	NM_003458.4	ENST00000296452	ENSG00000164061	protein_coding	BSN	missense_variant	0	8.16	0.014	tolerated_low_confidence(0.31)	benign(0.003)	NA	MISSENSE	G/S	3784	TRUE	FALSE	A	G	1.09949e-06	1	1.19142e-06	0.535452	0.46	3.48109	4.38029	0.631575	0.43	1
3:49663508:G:C	chr3	49663508	G	C	chr3_49663508_G_C;chr3_49663508_G_A	PASS	1.53929e-05	0	909512	14	NM_003458.4	ENST00000296452	ENSG00000164061	protein_coding	BSN	missense_variant	3.09722e-05	10.98	0.027	tolerated_low_confidence(0.06)	benign(0.218)	NA	MISSENSE	G/R	3784	TRUE	FALSE	C	G	1.53929e-05	14	1.19142e-05	0.141535	0.71	-0.612558	1.38516	0.195565	0.66	10
3:49663513:T:C	chr3	49663513	T	C	chr3_49663513_T_C	PASS	1.09949e-06	0	909512	1	NM_003458.4	ENST00000296452	ENSG00000164061	protein_coding	BSN	synonymous_variant	0	0.499	NA	NA	NA	NA	SYN	L	3785	FALSE	FALSE	C	T	1.09949e-06	1	1.19142e-06	0.705284	0.4	-2.16772	4.38032	0.244903	0.62	1
3:49663517:C:T	chr3	49663517	C	T	chr3_49663517_C_T	PASS	1.53929e-05	0	909512	14	NM_003458.4	ENST00000296452	ENSG00000164061	protein_coding	BSN	synonymous_variant	0	2.186	NA	NA	NA	NA	SYN	L	3787	FALSE	FALSE	T	C	1.53929e-05	14	1.66799e-05	1.31393	0.25	1.31874	1.17071	1.26888	0.26	14
3:49663524:C:T	chr3	49663524	C	T	chr3_49663524_C_T	PASS	2.19898e-06	0	909512	2	NM_003458.4	ENST00000296452	ENSG00000164061	protein_coding	BSN	missense_variant	0	5.474	0.027	tolerated_low_confidence(0.15)	benign(0.007)	NA	MISSENSE	P/L	3789	FALSE	FALSE	T	C	2.19898e-06	2	2.38284e-06	0.841826	0.36	-2.35671	3.09734	0.578941	0.45	2
3:49663528:A:G	chr3	49663528	A	G	chr3_49663528_A_G	PASS	6.0472e-05	0	909512	55	NM_003458.4	ENST00000296452	ENSG00000164061	protein_coding	BSN	synonymous_variant	0.000170368	0.196	NA	NA	NA	NA	SYN	P	3790	FALSE	FALSE	G	A	6.0472e-05	55	5.71881e-05	0.950836	0.33	0.134464	0.632338	0.0452182	0.83	48
3:49663530:A:G	chr3	49663530	A	G	chr3_49663530_A_G	PASS	2.19898e-06	0	909512	2	NM_003458.4	ENST00000296452	ENSG00000164061	protein_coding	BSN	missense_variant	0	20.8	0.057	deleterious_low_confidence(0.02)	benign(0.038)	NA	MISSENSE	Q/R	3791	FALSE	FALSE	G	A	2.19898e-06	2	2.38284e-06	1.62799	0.2	3.90086	3.09731	1.58617	0.21	2
3:49663550:C:G	chr3	49663550	C	G	chr3_49663550_C_T;chr3_49663550_C_G	PASS	1.09949e-06	0	909512	1	NM_003458.4	ENST00000296452	ENSG00000164061	protein_coding	BSN	missense_variant	0	19.39	0.107	tolerated_low_confidence(0.16)	benign(0.2)	NA	MISSENSE	R/G	3798	TRUE	FALSE	G	C	1.09949e-06	1	1.19142e-06	0.0377493	0.85	-0.282115	4.38027	0.0041481	0.95	1
3:49663550:C:T	chr3	49663550	C	T	chr3_49663550_C_T;chr3_49663550_C_G	PASS	5.49745e-06	0	909512	5	NM_003458.4	ENST00000296452	ENSG00000164061	protein_coding	BSN	missense_variant	1.54866e-05	24.9	0.131	deleterious_low_confidence(0)	possibly_damaging(0.82)	NA	MISSENSE	R/W	3798	TRUE	FALSE	T	C	5.49745e-06	5	5.95709e-06	0.00496045	0.94	1.00177	1.95894	0.261513	0.61	5
3:49663551:G:A	chr3	49663551	G	A	chr3_49663551_G_A	PASS	1.09949e-05	0	909512	10	NM_003458.4	ENST00000296452	ENSG00000164061	protein_coding	BSN	missense_variant	3.0977e-05	22.3	0.06	tolerated_low_confidence(0.2)	benign(0.005)	NA	MISSENSE	R/Q	3798	FALSE	FALSE	A	G	1.09949e-05	10	8.33993e-06	0.684767	0.41	-1.42742	1.65561	0.743346	0.39	7
3:49663559:C:G	chr3	49663559	C	G	chr3_49663559_C_G	PASS	3.29848e-06	2.19898e-06	909510	3	NM_003458.4	ENST00000296452	ENSG00000164061	protein_coding	BSN	missense_variant	0	17.83	0.072	tolerated_low_confidence(0.16)	benign(0)	NA	MISSENSE	Q/E	3801	FALSE	FALSE	G	C	3.29848e-06	3	3.57426e-06	0.1706	0.68	-1.03841	2.52895	0.168599	0.68	3
3:49663561:A:G	chr3	49663561	A	G	chr3_49663561_A_G	PASS	1.09949e-06	0	909512	1	NM_003458.4	ENST00000296452	ENSG00000164061	protein_coding	BSN	synonymous_variant	0	5.452	NA	NA	NA	NA	SYN	Q	3801	FALSE	FALSE	G	A	1.09949e-06	1	1.19142e-06	0.164266	0.69	2.56694	4.38029	0.343421	0.56	1
3:49663578:C:G	chr3	49663578	C	G	chr3_49663578_C_T;chr3_49663578_C_G	PASS	1.09949e-06	0	909512	1	NM_003458.4	ENST00000296452	ENSG00000164061	protein_coding	BSN	missense_variant	0	13.4	0.065	tolerated_low_confidence(0.47)	benign(0)	NA	MISSENSE	T/S	3807	TRUE	FALSE	G	C	1.09949e-06	1	1.19142e-06	0.0694792	0.79	1.63648	4.38038	0.139571	0.71	1
3:49663578:C:T	chr3	49663578	C	T	chr3_49663578_C_T;chr3_49663578_C_G	PASS	1.09949e-06	0	909512	1	NM_003458.4	ENST00000296452	ENSG00000164061	protein_coding	BSN	missense_variant	0	16.37	0.045	tolerated_low_confidence(0.08)	benign(0)	NA	MISSENSE	T/I	3807	TRUE	FALSE	T	C	1.09949e-06	1	1.19142e-06	0.337927	0.56	-3.34983	4.38025	0.584856	0.44	1
3:49663579:C:T	chr3	49663579	C	T	chr3_49663579_C_T	PASS	1.09949e-06	0	909512	1	NM_003458.4	ENST00000296452	ENSG00000164061	protein_coding	BSN	synonymous_variant	0	2.166	NA	NA	NA	NA	SYN	T	3807	FALSE	FALSE	T	C	1.09949e-06	1	1.19142e-06	2.44292	0.12	4.1456	4.38025	0.895727	0.34	1
3:49663581:G:A	chr3	49663581	G	A	chr3_49663581_G_A	PASS	2.19898e-06	0	909512	2	NM_003458.4	ENST00000296452	ENSG00000164061	protein_coding	BSN	missense_variant	0	19.39	0.074	tolerated_low_confidence(0.22)	benign(0.012)	NA	MISSENSE	R/Q	3808	FALSE	FALSE	A	G	2.19898e-06	2	1.19142e-06	0.0639327	0.8	-1.08963	4.3803	0.0618804	0.8	1
3:49663582:G:A	chr3	49663582	G	A	chr3_49663582_G_A	PASS	2.19898e-06	0	909512	2	NM_003458.4	ENST00000296452	ENSG00000164061	protein_coding	BSN	synonymous_variant	0	5.171	NA	NA	NA	NA	SYN	R	3808	FALSE	FALSE	A	G	2.19898e-06	2	2.38284e-06	0.0664925	0.8	-2.0311	3.09733	0.430018	0.51	2
3:49663585:C:T	chr3	49663585	C	T	chr3_49663585_C_T	PASS	1.09949e-06	0	909512	1	NM_003458.4	ENST00000296452	ENSG00000164061	protein_coding	BSN	synonymous_variant	0	1.769	NA	NA	NA	NA	SYN	G	3809	FALSE	FALSE	T	C	1.09949e-06	1	1.19142e-06	0.451049	0.5	-2.23582	4.38028	0.260538	0.61	1
3:49663587:C:T	chr3	49663587	C	T	chr3_49663587_C_T	PASS	1.09949e-06	0	909512	1	NM_003458.4	ENST00000296452	ENSG00000164061	protein_coding	BSN	missense_variant	3.09684e-05	10.14	0.024	tolerated_low_confidence(0.19)	benign(0)	NA	MISSENSE	S/L	3810	FALSE	FALSE	T	C	1.09949e-06	1	1.19142e-06	1.16489	0.28	4.00607	4.38054	0.83634	0.36	1
3:49663590:C:T	chr3	49663590	C	T	chr3_49663590_C_T	PASS	1.09949e-06	2.19898e-06	909510	1	NM_003458.4	ENST00000296452	ENSG00000164061	protein_coding	BSN	missense_variant	0	15.87	0.038	tolerated_low_confidence(0.11)	benign(0.058)	NA	MISSENSE	A/V	3811	FALSE	FALSE	T	C	1.09949e-06	1	1.19142e-06	0.0921989	0.76	2.64735	4.38029	0.365274	0.55	1
3:49663591:C:T	chr3	49663591	C	T	chr3_49663591_C_T	PASS	1.09949e-05	0	909512	10	NM_003458.4	ENST00000296452	ENSG00000164061	protein_coding	BSN	synonymous_variant	0	6.422	NA	NA	NA	NA	SYN	A	3811	FALSE	FALSE	T	C	1.09949e-05	10	1.19142e-05	0.513378	0.47	-0.977989	1.38518	0.498491	0.48	10
3:49663592:C:T	chr3	49663592	C	T	chr3_49663592_C_T	PASS	3.29848e-06	2.19898e-06	909510	3	NM_003458.4	ENST00000296452	ENSG00000164061	protein_coding	BSN	missense_variant	0	5.327	0.014	tolerated_low_confidence(0.23)	benign(0.003)	NA	MISSENSE	P/S	3812	FALSE	FALSE	T	C	3.29848e-06	3	3.57426e-06	0.409103	0.52	-0.354804	2.52908	0.0196812	0.89	3
3:49663598:G:A	chr3	49663598	G	A	chr3_49663598_G_A	PASS	1.09949e-06	0	909512	1	NM_003458.4	ENST00000296452	ENSG00000164061	protein_coding	BSN	missense_variant	0	16.11	0.026	tolerated_low_confidence(0.25)	benign(0.001)	NA	MISSENSE	A/T	3814	FALSE	FALSE	A	G	1.09949e-06	1	1.19142e-06	0.0427636	0.84	-2.23486	4.38024	0.26032	0.61	1
3:49663602:G:A	chr3	49663602	G	A	chr3_49663602_G_A	PASS	4.28801e-05	0	909512	39	NM_003458.4	ENST00000296452	ENSG00000164061	protein_coding	BSN	missense_variant	0	23	0.112	deleterious_low_confidence(0.04)	benign(0.261)	NA	MISSENSE	S/N	3815	FALSE	FALSE	A	G	4.28801e-05	39	3.57425e-06	0.770606	0.38	-1.71244	2.5297	0.458239	0.5	3
3:49663605:A:G	chr3	49663605	A	G	chr3_49663605_A_G	PASS	1.09949e-06	0	909512	1	NM_003458.4	ENST00000296452	ENSG00000164061	protein_coding	BSN	missense_variant	0	22.2	0.046	tolerated_low_confidence(0.12)	benign(0.012)	NA	MISSENSE	Q/R	3816	FALSE	FALSE	G	A	1.09949e-06	1	1.19142e-06	0.00235599	0.96	-1.69801	4.38024	0.150275	0.7	1
3:49663610:G:A	chr3	49663610	G	A	chr3_49663610_G_T;chr3_49663610_G_A	PASS	2.19898e-06	0	909512	2	NM_003458.4	ENST00000296452	ENSG00000164061	protein_coding	BSN	missense_variant	1.54837e-05	15.08	0.049	tolerated_low_confidence(0.1)	benign(0)	NA	MISSENSE	A/T	3818	TRUE	FALSE	A	G	2.19898e-06	2	2.38284e-06	0.0519768	0.82	-0.346819	3.09731	0.0125382	0.91	2
3:49663610:G:T	chr3	49663610	G	T	chr3_49663610_G_T;chr3_49663610_G_A	PASS	3.29847e-06	0	909512	3	NM_003458.4	ENST00000296452	ENSG00000164061	protein_coding	BSN	missense_variant	3.09674e-05	13.4	0.038	tolerated_low_confidence(0.16)	benign(0.003)	NA	MISSENSE	A/S	3818	TRUE	FALSE	T	G	3.29847e-06	3	1.19142e-06	0.394799	0.53	-1.56017	4.38026	0.126865	0.72	1
3:49663615:G:A	chr3	49663615	G	A	chr3_49663615_G_A	PASS	2.19898e-06	0	909512	2	NM_003458.4	ENST00000296452	ENSG00000164061	protein_coding	BSN	synonymous_variant	0	8.181	NA	NA	NA	NA	SYN	G	3819	FALSE	FALSE	A	G	2.19898e-06	2	2.38284e-06	1.68508	0.19	-5.4774	3.09733	3.12733	0.077	2
3:49663619:C:T	chr3	49663619	C	T	chr3_49663619_C_T	PASS	3.84822e-05	0	909512	35	NM_003458.4	ENST00000296452	ENSG00000164061	protein_coding	BSN	missense_variant	0	22.1	0.028	deleterious_low_confidence(0.04)	benign(0.006)	NA	MISSENSE	P/S	3821	FALSE	FALSE	T	C	3.84822e-05	35	4.05082e-05	0.00630037	0.94	0.207601	0.751242	0.076366	0.78	34
3:49663626:C:T	chr3	49663626	C	T	chr3_49663626_C_T	PASS	2.19898e-06	0	909512	2	NM_003458.4	ENST00000296452	ENSG00000164061	protein_coding	BSN	missense_variant	0	23.4	0.016	deleterious_low_confidence(0.04)	benign(0.018)	NA	MISSENSE	P/L	3823	FALSE	FALSE	T	C	2.19898e-06	2	2.38284e-06	0.555893	0.46	-1.99412	3.09731	0.414507	0.52	2
3:49663629:G:T	chr3	49663629	G	T	chr3_49663629_G_T	PASS	8.79595e-06	2.19898e-06	909510	8	NM_003458.4	ENST00000296452	ENSG00000164061	protein_coding	BSN	missense_variant	1.54861e-05	21.9	0.074	tolerated_low_confidence(0.12)	benign(0.187)	NA	MISSENSE	G/V	3824	FALSE	FALSE	T	G	8.79595e-06	8	9.53137e-06	0.951934	0.33	0.649259	1.5487	0.175753	0.68	8
3:49663636:C:A	chr3	49663636	C	A	chr3_49663636_C_A;chr3_49663636_C_T	PASS	3.29847e-06	0	909512	3	NM_003458.4	ENST00000296452	ENSG00000164061	protein_coding	BSN	missense_variant	0	0.01	0.02	tolerated_low_confidence(0.54)	benign(0.02)	NA	MISSENSE	S/R	3826	TRUE	FALSE	A	C	3.29847e-06	3	3.57425e-06	10.2025	0.0014	7.09294	2.52901	7.86597	0.005	3
3:49663637:A:G	chr3	49663637	A	G	chr3_49663637_A_G	PASS	4.39796e-06	0	909512	4	NM_003458.4	ENST00000296452	ENSG00000164061	protein_coding	BSN	missense_variant	0	1.876	0.01	tolerated_low_confidence(0.53)	benign(0)	NA	MISSENSE	T/A	3827	FALSE	FALSE	G	A	4.39796e-06	4	4.76567e-06	0.0730164	0.79	0.563054	2.19014	0.066093	0.8	4
3:49663644:C:T	chr3	49663644	C	T	chr3_49663644_C_T	PASS	1.09949e-06	0	909512	1	NM_003458.4	ENST00000296452	ENSG00000164061	protein_coding	BSN	missense_variant	0	16.69	0.063	tolerated_low_confidence(0.32)	benign(0.034)	NA	MISSENSE	T/I	3829	FALSE	FALSE	T	C	1.09949e-06	1	1.19142e-06	0.160826	0.69	-3.9947	4.38024	0.83171	0.36	1
3:49663647:G:A	chr3	49663647	G	A	chr3_49663647_G_A	PASS	5.49745e-06	0	909512	5	NM_003458.4	ENST00000296452	ENSG00000164061	protein_coding	BSN	missense_variant	0	22.9	0.063	deleterious_low_confidence(0.01)	benign(0.444)	NA	MISSENSE	G/D	3830	FALSE	FALSE	A	G	5.49745e-06	5	1.19142e-06	0.080371	0.78	-0.801402	4.38055	0.0334691	0.85	1
3:49663650:C:G	chr3	49663650	C	G	chr3_49663650_C_G;chr3_49663650_C_T	PASS	2.19898e-06	0	909512	2	NM_003458.4	ENST00000296452	ENSG00000164061	protein_coding	BSN	missense_variant	0	19.42	0.067	deleterious_low_confidence(0.04)	benign(0.077)	NA	MISSENSE	P/R	3831	TRUE	FALSE	G	C	2.19898e-06	2	2.38284e-06	2.05363	0.15	-2.44971	3.09731	0.625548	0.43	2
3:49663650:C:T	chr3	49663650	C	T	chr3_49663650_C_G;chr3_49663650_C_T	PASS	1.09949e-06	0	909512	1	NM_003458.4	ENST00000296452	ENSG00000164061	protein_coding	BSN	missense_variant	0	16.65	0.066	tolerated_low_confidence(0.06)	benign(0.025)	NA	MISSENSE	P/L	3831	TRUE	FALSE	T	C	1.09949e-06	1	1.19142e-06	0.361212	0.55	-1.11448	4.38025	0.064736	0.8	1
3:49663654:A:G	chr3	49663654	A	G	chr3_49663654_A_G	PASS	1.09949e-06	0	909512	1	NM_003458.4	ENST00000296452	ENSG00000164061	protein_coding	BSN	synonymous_variant	0	4.768	NA	NA	NA	NA	SYN	Q	3832	FALSE	FALSE	G	A	1.09949e-06	1	1.19142e-06	0.758661	0.38	-1.6769	4.38054	0.146541	0.7	1
3:49663660:A:G	chr3	49663660	A	G	chr3_49663660_A_G	PASS	3.29847e-06	0	909512	3	NM_003458.4	ENST00000296452	ENSG00000164061	protein_coding	BSN	synonymous_variant	0	9.525	NA	NA	NA	NA	SYN	A	3834	FALSE	FALSE	G	A	3.29847e-06	3	3.57425e-06	0.00439969	0.95	-0.108983	2.52894	0.00185712	0.97	3
3:49663662:G:T	chr3	49663662	G	T	chr3_49663662_G_T	PASS	1.09949e-06	2.19898e-06	909510	1	NM_003458.4	ENST00000296452	ENSG00000164061	protein_coding	BSN	missense_variant	0	23.8	0.113	deleterious_low_confidence(0.03)	possibly_damaging(0.635)	NA	MISSENSE	G/V	3835	FALSE	FALSE	T	G	1.09949e-06	1	1.19142e-06	0.00897807	0.92	-0.382967	4.38026	0.00764406	0.93	1
3:49663665:C:T	chr3	49663665	C	T	chr3_49663665_C_T	PASS	3.29848e-06	2.19898e-06	909510	3	NM_003458.4	ENST00000296452	ENSG00000164061	protein_coding	BSN	missense_variant&splice_region_variant	0	8.267	0.027	tolerated_low_confidence(0.27)	benign(0)	NA	MISSENSE	P/L	3836	FALSE	FALSE	T	C	3.29848e-06	3	3.57426e-06	0.363281	0.55	2.04298	2.52897	0.652592	0.42	3
3:49663666:G:A	chr3	49663666	G	A	chr3_49663666_G_A	PASS	2.19898e-06	0	909512	2	NM_003458.4	ENST00000296452	ENSG00000164061	protein_coding	BSN	splice_region_variant&synonymous_variant	0	15.85	NA	NA	NA	NA	NONCODING	P	3836	FALSE	FALSE	A	G	2.19898e-06	2	2.38284e-06	0.191426	0.66	0.382614	3.09731	0.0152599	0.9	2
3:49663680:C:T	chr3	49663680	C	T	chr3_49663680_C_T	PASS	2.19898e-06	0	909512	2	NM_003458.4	ENST00000296452	ENSG00000164061	protein_coding	BSN	intron_variant	0	8.676	NA	NA	NA	NA	INTRONIC	.	.	FALSE	FALSE	T	C	2.19898e-06	2	2.38284e-06	0.623768	0.43	0.525538	3.09751	0.0287862	0.87	2
3:49663682:A:C	chr3	49663682	A	C	chr3_49663682_A_C;chr3_49663682_A_G	PASS	5.49749e-06	6.59694e-06	909506	5	NM_003458.4	ENST00000296452	ENSG00000164061	protein_coding	BSN	intron_variant	0	7.134	NA	NA	NA	NA	INTRONIC	.	.	TRUE	FALSE	C	A	5.49749e-06	5	5.95713e-06	2.28409	0.13	1.96106	1.95899	1.00211	0.32	5
3:49663682:A:G	chr3	49663682	A	G	chr3_49663682_A_C;chr3_49663682_A_G	PASS	4.39799e-06	6.59694e-06	909506	4	NM_003458.4	ENST00000296452	ENSG00000164061	protein_coding	BSN	intron_variant	0	7.384	NA	NA	NA	NA	INTRONIC	.	.	TRUE	FALSE	G	A	4.39799e-06	4	2.38285e-06	1.01629	0.31	-3.76258	3.09731	1.47572	0.22	2
3:49663686:A:G	chr3	49663686	A	G	chr3_49663686_A_G	PASS	4.3981e-06	3.07857e-05	909484	4	NM_003458.4	ENST00000296452	ENSG00000164061	protein_coding	BSN	intron_variant	0	0.007	NA	NA	NA	NA	INTRONIC	.	.	FALSE	FALSE	G	A	4.3981e-06	4	3.57437e-06	3.47681	0.062	4.20402	2.52897	2.76339	0.096	3
3:49663697:C:T	chr3	49663697	C	T	chr3_49663697_C_T	PASS	2.19913e-06	6.59694e-05	909452	2	NM_003458.4	ENST00000296452	ENSG00000164061	protein_coding	BSN	intron_variant	0	9.674	NA	NA	NA	NA	INTRONIC	.	.	FALSE	FALSE	T	C	2.19913e-06	2	1.1915e-06	4.76366	0.029	8.42586	4.38028	3.70019	0.054	1
3:49663698:C:T	chr3	49663698	C	T	chr3_49663698_C_T	PASS	5.49766e-06	3.73827e-05	909478	5	NM_003458.4	ENST00000296452	ENSG00000164061	protein_coding	BSN	intron_variant	0	10.58	NA	NA	NA	NA	INTRONIC	.	.	FALSE	FALSE	T	C	5.49766e-06	5	5.9573e-06	0.319646	0.57	1.25394	1.95893	0.409746	0.52	5
3:49663699:A:C	chr3	49663699	A	C	chr3_49663699_A_C	PASS	6.59738e-06	6.59694e-05	909452	6	NM_003458.4	ENST00000296452	ENSG00000164061	protein_coding	BSN	intron_variant	1.54875e-05	7.409	NA	NA	NA	NA	INTRONIC	.	.	FALSE	FALSE	C	A	6.59738e-06	6	7.14898e-06	0.101371	0.75	-1.18805	1.78826	0.441376	0.51	6
3:49663702:G:A	chr3	49663702	G	A	chr3_49663702_G_A	PASS	1.09953e-06	3.29847e-05	909482	1	NM_003458.4	ENST00000296452	ENSG00000164061	protein_coding	BSN	intron_variant	3.09722e-05	13.54	NA	NA	NA	NA	INTRONIC	.	.	FALSE	FALSE	A	G	1.09953e-06	1	1.19146e-06	0.75914	0.38	-5.2228	4.38081	1.42134	0.23	1
3:49663708:G:T	chr3	49663708	G	T	chr3_49663708_G_T	PASS	4.39822e-06	5.93725e-05	909458	4	NM_003458.4	ENST00000296452	ENSG00000164061	protein_coding	BSN	intron_variant	0	9.617	NA	NA	NA	NA	INTRONIC	.	.	FALSE	FALSE	T	G	4.39822e-06	4	4.76594e-06	3.98266	0.046	1.63723	2.19015	0.558822	0.45	4
3:49663714:A:T	chr3	49663714	A	T	chr3_49663714_A_T	PASS	5.49782e-06	6.59694e-05	909452	5	NM_003458.4	ENST00000296452	ENSG00000164061	protein_coding	BSN	intron_variant	0	0.783	NA	NA	NA	NA	INTRONIC	.	.	FALSE	FALSE	T	A	5.49782e-06	5	5.95752e-06	0.00242502	0.96	-1.03941	1.95891	0.28154	0.6	5
3:49663721:C:G	chr3	49663721	C	G	chr3_49663721_C_G	PASS	1.09959e-06	9.45562e-05	909426	1	NM_003458.4	ENST00000296452	ENSG00000164061	protein_coding	BSN	intron_variant	0	1.765	NA	NA	NA	NA	INTRONIC	.	.	FALSE	FALSE	G	C	1.09959e-06	1	1.19152e-06	0.00397388	0.95	-0.142021	4.38028	0.00105124	0.97	1
3:49663726:A:G	chr3	49663726	A	G	chr3_49663726_A_G	PASS	1.09957e-06	7.03674e-05	909448	1	NM_003458.4	ENST00000296452	ENSG00000164061	protein_coding	BSN	intron_variant	0	2.481	NA	NA	NA	NA	INTRONIC	.	.	FALSE	FALSE	G	A	1.09957e-06	1	1.1915e-06	1.08134	0.3	2.83567	4.38028	0.419091	0.52	1
3:49663737:G:A	chr3	49663737	G	A	chr3_49663737_G_A	PASS	1.09952e-06	3.07857e-05	909484	1	NM_003458.4	ENST00000296452	ENSG00000164061	protein_coding	BSN	intron_variant	0	1.635	NA	NA	NA	NA	INTRONIC	.	.	FALSE	FALSE	A	G	1.09952e-06	1	1.19146e-06	0.327859	0.57	0.559459	4.38029	0.0163129	0.9	1
3:49663742:A:C	chr3	49663742	A	C	chr3_49663742_A_C	PASS	3.29865e-06	5.49745e-05	909462	3	NM_003458.4	ENST00000296452	ENSG00000164061	protein_coding	BSN	intron_variant	0	0.991	NA	NA	NA	NA	INTRONIC	.	.	FALSE	FALSE	C	A	3.29865e-06	3	3.57445e-06	2.01788	0.16	4.01536	2.52908	2.52072	0.11	3
3:49663743:G:A	chr3	49663743	G	A	chr3_49663743_G_A	PASS	3.29864e-06	5.05766e-05	909466	3	NM_003458.4	ENST00000296452	ENSG00000164061	protein_coding	BSN	intron_variant	0	4.743	NA	NA	NA	NA	INTRONIC	.	.	FALSE	FALSE	A	G	3.29864e-06	3	3.57444e-06	1.40214	0.24	-1.5705	2.52895	0.385652	0.53	3
3:49663750:C:G	chr3	49663750	C	G	chr3_49663750_C_G	PASS	4.28833e-05	7.47654e-05	909444	39	NM_003458.4	ENST00000296452	ENSG00000164061	protein_coding	BSN	intron_variant	4.64569e-05	0.162	NA	NA	NA	NA	INTRONIC	.	.	FALSE	FALSE	G	C	4.28833e-05	39	4.40858e-05	0.313439	0.58	0.683756	0.720148	0.901487	0.34	37
3:49663752:T:C	chr3	49663752	T	C	chr3_49663752_T_C	PASS	1.09956e-06	6.59694e-05	909452	1	NM_003458.4	ENST00000296452	ENSG00000164061	protein_coding	BSN	intron_variant	0	0.195	NA	NA	NA	NA	INTRONIC	.	.	FALSE	FALSE	C	T	1.09956e-06	1	1.1915e-06	0.270511	0.6	1.83914	4.38023	0.176294	0.67	1
3:49663768:T:A	chr3	49663768	T	A	chr3_49663768_T_A;chr3_49663768_T_C	PASS	3.29855e-06	2.41888e-05	909490	3	NM_003458.4	ENST00000296452	ENSG00000164061	protein_coding	BSN	intron_variant	0	8.989	NA	NA	NA	NA	INTRONIC	.	.	TRUE	FALSE	A	T	3.29855e-06	3	3.57435e-06	0.273993	0.6	0.0566428	2.52895	0.000501658	0.98	3
3:49663768:T:C	chr3	49663768	T	C	chr3_49663768_T_A;chr3_49663768_T_C	PASS	1.09952e-06	2.41888e-05	909490	1	NM_003458.4	ENST00000296452	ENSG00000164061	protein_coding	BSN	intron_variant	0	9.731	NA	NA	NA	NA	INTRONIC	.	.	TRUE	FALSE	C	T	1.09952e-06	1	1.19145e-06	1.13079	0.29	-4.97457	4.38024	1.28978	0.26	1
3:49663770:T:C	chr3	49663770	T	C	chr3_49663770_T_C	PASS	0.000153933	2.63878e-05	909488	140	NM_003458.4	ENST00000296452	ENSG00000164061	protein_coding	BSN	intron_variant	0.000154851	13.72	NA	NA	NA	NA	INTRONIC	.	.	FALSE	FALSE	C	T	0.000153933	140	0.000165611	0.00208178	0.96	0.053473	0.37159	0.0207082	0.89	139
3:49663772:G:T	chr3	49663772	G	T	chr3_49663772_G_T	PASS	2.19919e-06	9.45562e-05	909426	2	NM_003458.4	ENST00000296452	ENSG00000164061	protein_coding	BSN	intron_variant	0	8.642	NA	NA	NA	NA	INTRONIC	.	.	FALSE	FALSE	T	G	2.19919e-06	2	2.38306e-06	0.198115	0.66	2.7682	3.0973	0.798784	0.37	2
3:49663773:G:C	chr3	49663773	G	C	chr3_49663773_G_C	PASS	1.09977e-06	0.000257281	909278	1	NM_003458.4	ENST00000296452	ENSG00000164061	protein_coding	BSN	intron_variant	0	6.072	NA	NA	NA	NA	INTRONIC	.	.	FALSE	FALSE	C	G	1.09977e-06	1	1.19173e-06	0.260543	0.61	0.974703	4.3805	0.0495104	0.82	1
3:49663791:G:A	chr3	49663791	G	A	chr3_49663791_G_A	PASS	7.69649e-06	6.59694e-06	909506	7	NM_003458.4	ENST00000296452	ENSG00000164061	protein_coding	BSN	missense_variant	0	24.9	0.075	deleterious_low_confidence(0.05)	benign(0.058)	NA	MISSENSE	R/Q	3838	FALSE	FALSE	A	G	7.69649e-06	7	8.33999e-06	1.37095	0.24	-1.19629	1.65559	0.522112	0.47	7
3:49663799:C:G	chr3	49663799	C	G	chr3_49663799_C_G	PASS	1.09949e-06	0	909512	1	NM_003458.4	ENST00000296452	ENSG00000164061	protein_coding	BSN	missense_variant	0	24.3	0.113	deleterious_low_confidence(0.02)	possibly_damaging(0.857)	NA	MISSENSE	Q/E	3841	FALSE	FALSE	G	C	1.09949e-06	1	1.19142e-06	1.83169	0.18	4.47108	4.38024	1.04191	0.31	1
3:49663810:C:T	chr3	49663810	C	T	chr3_49663810_C_T	PASS	1.0995e-06	4.39796e-06	909508	1	NM_003458.4	ENST00000296452	ENSG00000164061	protein_coding	BSN	synonymous_variant	0	7.078	NA	NA	NA	NA	SYN	G	3844	FALSE	FALSE	T	C	1.0995e-06	1	1.19142e-06	0.00166524	0.97	-3.52783	4.38026	0.648657	0.42	1
3:49663815:A:C	chr3	49663815	A	C	chr3_49663815_A_C	PASS	1.09949e-06	0	909512	1	NM_003458.4	ENST00000296452	ENSG00000164061	protein_coding	BSN	missense_variant	0	22.6	0.029	tolerated_low_confidence(0.09)	benign(0.154)	NA	MISSENSE	K/T	3846	FALSE	FALSE	C	A	1.09949e-06	1	1.19142e-06	0.00244436	0.96	1.30598	4.38024	0.0888954	0.77	1
3:49663816:A:T	chr3	49663816	A	T	chr3_49663816_A_T	PASS	1.09949e-06	2.19898e-06	909510	1	NM_003458.4	ENST00000296452	ENSG00000164061	protein_coding	BSN	missense_variant	0	23.2	0.05	deleterious_low_confidence(0.02)	benign(0.157)	NA	MISSENSE	K/N	3846	FALSE	FALSE	T	A	1.09949e-06	1	1.19142e-06	1.90962	0.17	-3.85172	4.38031	0.773212	0.38	1
3:49663824:C:G	chr3	49663824	C	G	chr3_49663824_C_G	PASS	1.09949e-06	0	909512	1	NM_003458.4	ENST00000296452	ENSG00000164061	protein_coding	BSN	missense_variant	0	22.9	0.044	deleterious_low_confidence(0.01)	benign(0.051)	NA	MISSENSE	A/G	3849	FALSE	FALSE	G	C	1.09949e-06	1	1.19142e-06	0.069628	0.79	0.062491	4.38024	0.000203535	0.99	1
3:49663830:C:T	chr3	49663830	C	T	chr3_49663830_C_T	PASS	3.29847e-06	0	909512	3	NM_003458.4	ENST00000296452	ENSG00000164061	protein_coding	BSN	missense_variant	0	16.84	0.019	tolerated_low_confidence(0.56)	benign(0.001)	NA	MISSENSE	A/V	3851	FALSE	FALSE	T	C	3.29847e-06	3	2.38284e-06	0.0292437	0.86	1.8489	3.09729	0.356337	0.55	2
3:49663833:C:T	chr3	49663833	C	T	chr3_49663833_C_T	PASS	1.0995e-05	6.59694e-06	909506	10	NM_003458.4	ENST00000296452	ENSG00000164061	protein_coding	BSN	missense_variant	1.54861e-05	15.65	0.027	deleterious_low_confidence(0)	benign(0.005)	NA	MISSENSE	P/L	3852	FALSE	FALSE	T	C	1.0995e-05	10	8.33999e-06	0.876962	0.35	-1.57634	1.65563	0.906511	0.34	7
3:49663834:G:A	chr3	49663834	G	A	chr3_49663834_G_A	PASS	0.000117646	2.19898e-06	909510	107	NM_003458.4	ENST00000296452	ENSG00000164061	protein_coding	BSN	synonymous_variant	0.000108403	0.215	NA	NA	NA	NA	SYN	P	3852	FALSE	FALSE	A	G	0.000117646	107	0.000125099	1.37676	0.24	-0.509215	0.42754	1.41857	0.23	105
3:49663835:C:A	chr3	49663835	C	A	chr3_49663835_C_A	PASS	1.20944e-05	2.19898e-06	909510	11	NM_003458.4	ENST00000296452	ENSG00000164061	protein_coding	BSN	missense_variant	0	13.55	0.067	tolerated_low_confidence(0.12)	benign(0.083)	NA	MISSENSE	Q/K	3853	FALSE	FALSE	A	C	1.20944e-05	11	1.31056e-05	0.0059366	0.94	-0.180037	1.32076	0.0185813	0.89	11
3:49663836:A:C	chr3	49663836	A	C	chr3_49663836_A_C	PASS	2.19898e-06	0	909512	2	NM_003458.4	ENST00000296452	ENSG00000164061	protein_coding	BSN	missense_variant	0	10.14	0.113	tolerated_low_confidence(0.15)	benign(0.001)	NA	MISSENSE	Q/P	3853	FALSE	FALSE	C	A	2.19898e-06	2	2.38284e-06	0.315253	0.57	1.33775	3.09737	0.186538	0.67	2
3:49663838:C:A	chr3	49663838	C	A	chr3_49663838_C_A;chr3_49663838_CAG_C	PASS	7.69645e-06	2.19898e-06	909510	7	NM_003458.4	ENST00000296452	ENSG00000164061	protein_coding	BSN	missense_variant	0	18.61	0.123	tolerated_low_confidence(0.12)	benign(0.066)	NA	MISSENSE	Q/K	3854	TRUE	FALSE	A	C	7.69645e-06	7	8.33995e-06	0.0322697	0.86	0.0658443	1.65569	0.00158153	0.97	7
3:49663838:CAG:C	chr3	49663838	CAG	C	chr3_49663838_C_A;chr3_49663838_CAG_C	PASS	1.09949e-06	2.19898e-06	909510	1	NM_003458.4	ENST00000296452	ENSG00000164061	protein_coding	BSN	frameshift_variant	0	33	NA	NA	NA	HC	PTV	Q/X	3854	TRUE	TRUE	C	CAG	1.09949e-06	1	1.19142e-06	2.55694	0.11	4.80911	4.38026	1.2054	0.27	1
3:49663843:G:A	chr3	49663843	G	A	chr3_49663843_G_A	PASS	5.49748e-06	4.39796e-06	909508	5	NM_003458.4	ENST00000296452	ENSG00000164061	protein_coding	BSN	synonymous_variant	0	3.392	NA	NA	NA	NA	SYN	G	3855	FALSE	FALSE	A	G	5.49748e-06	5	5.95712e-06	1.28872	0.26	-1.39562	1.95892	0.507573	0.48	5
3:49663847:G:A	chr3	49663847	G	A	chr3_49663847_G_C;chr3_49663847_G_A;chr3_49663847_GC_G	PASS	1.0995e-06	8.79593e-06	909504	1	NM_003458.4	ENST00000296452	ENSG00000164061	protein_coding	BSN	missense_variant	0	17.15	0.055	tolerated_low_confidence(0.07)	benign(0.015)	NA	MISSENSE	A/T	3857	TRUE	FALSE	A	G	1.0995e-06	1	1.19142e-06	3.87043	0.049	8.04424	4.38028	3.37262	0.066	1
3:49663847:G:C	chr3	49663847	G	C	chr3_49663847_G_C;chr3_49663847_G_A;chr3_49663847_GC_G	PASS	4.398e-06	8.79593e-06	909504	4	NM_003458.4	ENST00000296452	ENSG00000164061	protein_coding	BSN	missense_variant	0	15.78	0.063	tolerated_low_confidence(0.42)	benign(0)	NA	MISSENSE	A/P	3857	TRUE	FALSE	C	G	4.398e-06	4	4.76569e-06	0.216474	0.64	-0.558388	2.19015	0.0650013	0.8	4
3:49663847:GC:G	chr3	49663847	GC	G	chr3_49663847_G_C;chr3_49663847_G_A;chr3_49663847_GC_G	PASS	1.0995e-06	8.79593e-06	909504	1	NM_003458.4	ENST00000296452	ENSG00000164061	protein_coding	BSN	frameshift_variant	0	32	NA	NA	NA	HC	PTV	A/X	3857	TRUE	TRUE	G	GC	1.0995e-06	1	1.19142e-06	0.0656102	0.8	-2.48282	4.38022	0.321292	0.57	1
3:49663850:C:G	chr3	49663850	C	G	chr3_49663850_C_T;chr3_49663850_C_G	PASS	1.09949e-06	0	909512	1	NM_003458.4	ENST00000296452	ENSG00000164061	protein_coding	BSN	missense_variant	0	23.1	0.105	deleterious_low_confidence(0.01)	probably_damaging(0.986)	NA	MISSENSE	P/A	3858	TRUE	FALSE	G	C	1.09949e-06	1	1.19142e-06	0.341164	0.56	2.75525	4.38024	0.395663	0.53	1
3:49663850:C:T	chr3	49663850	C	T	chr3_49663850_C_T;chr3_49663850_C_G	PASS	2.19898e-06	0	909512	2	NM_003458.4	ENST00000296452	ENSG00000164061	protein_coding	BSN	missense_variant	0	23.5	0.137	deleterious_low_confidence(0.03)	probably_damaging(0.992)	NA	MISSENSE	P/S	3858	TRUE	FALSE	T	C	2.19898e-06	2	1.19142e-06	2.35188	0.13	5.06229	4.38024	1.33567	0.25	1
3:49663863:C:A	chr3	49663863	C	A	chr3_49663863_C_A	PASS	1.0995e-06	4.39796e-06	909508	1	NM_003458.4	ENST00000296452	ENSG00000164061	protein_coding	BSN	missense_variant	0	21.7	0.042	deleterious_low_confidence(0)	benign(0.102)	NA	MISSENSE	P/Q	3862	FALSE	FALSE	A	C	1.0995e-06	1	1.19142e-06	3.37454	0.066	7.42947	4.38072	2.87624	0.09	1
3:49663864:A:G	chr3	49663864	A	G	chr3_49663864_A_G	PASS	1.0995e-06	4.39796e-06	909508	1	NM_003458.4	ENST00000296452	ENSG00000164061	protein_coding	BSN	synonymous_variant	0	1.981	NA	NA	NA	NA	SYN	P	3862	FALSE	FALSE	G	A	1.0995e-06	1	1.19142e-06	0.3282	0.57	-1.69128	4.3803	0.149082	0.7	1
3:49663865:G:A	chr3	49663865	G	A	chr3_49663865_G_A	PASS	0.534904	0.00354696	906286	484776	NM_003458.4	ENST00000296452	ENSG00000164061	protein_coding	BSN	missense_variant	0.532681	6.83	0.042	tolerated_low_confidence(0.81)	benign(0)	NA	MISSENSE	A/T	3863	FALSE	FALSE	G	A	0.465096	421510	0.532422	14.8613	0.00012	0.0330165	0.00957711	11.8849	0.00057	446881
3:49663868:C:G	chr3	49663868	C	G	chr3_49663868_C_G	PASS	1.09951e-06	1.31939e-05	909500	1	NM_003458.4	ENST00000296452	ENSG00000164061	protein_coding	BSN	missense_variant	0	13.08	0.039	tolerated_low_confidence(0.3)	benign(0.039)	NA	MISSENSE	P/A	3864	FALSE	FALSE	G	C	1.09951e-06	1	1.19144e-06	0.0672306	0.8	2.28471	4.38029	0.272056	0.6	1
3:49663870:A:AGGACCT	chr3	49663870	A	AGGACCT	chr3_49663870_A_AGGACCT	PASS	1.0995e-06	1.09949e-05	909502	1	NM_003458.4	ENST00000296452	ENSG00000164061	protein_coding	BSN	inframe_insertion	0	18	NA	NA	NA	NA	INFRAME	-/GP	3864-3865	FALSE	TRUE	AGGACCT	A	1.0995e-06	1	1.19143e-06	0.0545276	0.82	0.342805	4.38124	0.00612209	0.94	1
3:49663874:C:T	chr3	49663874	C	T	chr3_49663874_C_T	PASS	1.09952e-06	2.63878e-05	909488	1	NM_003458.4	ENST00000296452	ENSG00000164061	protein_coding	BSN	missense_variant	0	13.94	0.089	tolerated_low_confidence(0.17)	benign(0.268)	NA	MISSENSE	P/S	3866	FALSE	FALSE	T	C	1.09952e-06	1	1.19145e-06	0.103287	0.75	-3.59279	4.38029	0.672754	0.41	1
3:49663880:C:G	chr3	49663880	C	G	chr3_49663880_C_G	PASS	5.4978e-06	6.37705e-05	909454	5	NM_003458.4	ENST00000296452	ENSG00000164061	protein_coding	BSN	missense_variant	0	14.29	0.045	tolerated_low_confidence(0.37)	benign(0)	NA	MISSENSE	P/A	3868	FALSE	FALSE	G	C	5.4978e-06	5	5.95747e-06	0.350446	0.55	1.51653	1.95893	0.599327	0.44	5
3:49663886:G:C	chr3	49663886	G	C	chr3_49663886_G_C	PASS	1.0996e-06	9.67552e-05	909424	1	NM_003458.4	ENST00000296452	ENSG00000164061	protein_coding	BSN	missense_variant&splice_region_variant	0	34	0.16	deleterious_low_confidence(0.02)	probably_damaging(0.916)	NA	MISSENSE	G/R	3870	FALSE	FALSE	C	G	1.0996e-06	1	1.19153e-06	0.000664293	0.98	0.343933	4.38026	0.0061652	0.94	1
3:49663892:C:T	chr3	49663892	C	T	chr3_49663892_C_T	PASS	1.09984e-06	0.000314454	909226	1	NM_003458.4	ENST00000296452	ENSG00000164061	protein_coding	BSN	splice_region_variant&intron_variant	0	7.777	NA	NA	NA	NA	NONCODING	.	.	FALSE	FALSE	T	C	1.09984e-06	1	1.19178e-06	0.918362	0.34	2.36224	4.38023	0.29084	0.59	1
3:49663899:T:A	chr3	49663899	T	A	chr3_49663899_T_A	PASS	5.49988e-06	0.000441995	909110	5	NM_003458.4	ENST00000296452	ENSG00000164061	protein_coding	BSN	intron_variant	0	9.575	NA	NA	NA	NA	INTRONIC	.	.	FALSE	FALSE	A	T	5.49988e-06	5	5.9597e-06	0.0683729	0.79	-1.17163	1.95891	0.357729	0.55	5
3:49663900:T:C	chr3	49663900	T	C	chr3_49663900_T_C	PASS	1.09971e-06	0.000197908	909332	1	NM_003458.4	ENST00000296452	ENSG00000164061	protein_coding	BSN	intron_variant	0	5.885	NA	NA	NA	NA	INTRONIC	.	.	FALSE	FALSE	C	T	1.09971e-06	1	1.19165e-06	1.52013	0.22	-5.41081	4.38069	1.52559	0.22	1
3:49663918:G:A	chr3	49663918	G	A	chr3_49663918_G_A	PASS	1.10208e-06	0.00235071	907374	1	NM_003458.4	ENST00000296452	ENSG00000164061	protein_coding	BSN	intron_variant	0	1.66	NA	NA	NA	NA	INTRONIC	.	.	FALSE	FALSE	A	G	1.10208e-06	1	1.19421e-06	0.00925745	0.92	-1.96285	4.38033	0.200799	0.65	1
3:49663924:A:G	chr3	49663924	A	G	chr3_49663924_A_G	PASS	1.10446e-05	0.00449692	905422	10	NM_003458.4	ENST00000296452	ENSG00000164061	protein_coding	BSN	intron_variant	0	0.502	NA	NA	NA	NA	INTRONIC	.	.	FALSE	FALSE	G	A	1.10446e-05	10	1.07709e-05	0.0260287	0.87	-0.385062	1.4601	0.0695494	0.79	9
3:49663927:AC:A	chr3	49663927	AC	A	chr3_49663927_AC_A	PASS	1.15122e-06	0.0449362	868642	1	NM_003458.4	ENST00000296452	ENSG00000164061	protein_coding	BSN	intron_variant	0	1.147	NA	NA	NA	NA	INTRONIC	.	.	FALSE	TRUE	A	AC	1.15122e-06	1	1.24715e-06	0.632177	0.43	2.59567	4.38028	0.351153	0.55	1
3:49663929:C:A	chr3	49663929	C	A	chr3_49663929_C_A	PASS	2.21756e-05	0.00837592	901894	20	NM_003458.4	ENST00000296452	ENSG00000164061	protein_coding	BSN	intron_variant	0	4.497	NA	NA	NA	NA	INTRONIC	.	.	FALSE	FALSE	A	C	2.21756e-05	20	2.40284e-05	3.82647	0.05	1.24235	0.979524	1.60863	0.2	20
3:49663936:G:A	chr3	49663936	G	A	chr3_49663936_G_A	PASS	1.1135e-06	0.0125782	898072	1	NM_003458.4	ENST00000296452	ENSG00000164061	protein_coding	BSN	intron_variant	0	1.805	NA	NA	NA	NA	INTRONIC	.	.	FALSE	FALSE	A	G	1.1135e-06	1	1.20642e-06	0.0624488	0.8	-0.353455	4.38033	0.00651109	0.94	1
3:49663939:C:T	chr3	49663939	C	T	chr3_49663939_C_T	PASS	2.23343e-06	0.0154259	895482	2	NM_003458.4	ENST00000296452	ENSG00000164061	protein_coding	BSN	intron_variant	0	1.547	NA	NA	NA	NA	INTRONIC	.	.	FALSE	FALSE	T	C	2.23343e-06	2	2.41979e-06	0.130412	0.72	-1.5529	3.09732	0.25137	0.62	2
3:49663945:C:A	chr3	49663945	C	A	chr3_49663945_C_A;chr3_49663945_C_G	PASS	4.53233e-06	0.0296467	882548	4	NM_003458.4	ENST00000296452	ENSG00000164061	protein_coding	BSN	intron_variant	0	0.958	NA	NA	NA	NA	INTRONIC	.	.	TRUE	FALSE	A	C	4.53233e-06	4	4.91055e-06	1.55193	0.21	1.74631	2.19013	0.635773	0.43	4
3:49663945:C:G	chr3	49663945	C	G	chr3_49663945_C_A;chr3_49663945_C_G	PASS	1.13308e-06	0.0296467	882548	1	NM_003458.4	ENST00000296452	ENSG00000164061	protein_coding	BSN	intron_variant	0	1.04	NA	NA	NA	NA	INTRONIC	.	.	TRUE	FALSE	G	C	1.13308e-06	1	1.22764e-06	0.298526	0.58	2.34759	4.38026	0.287241	0.59	1
3:49663946:T:A	chr3	49663946	T	A	chr3_49663946_T_A	PASS	1.24379e-05	0.0276148	884396	11	NM_003458.4	ENST00000296452	ENSG00000164061	protein_coding	BSN	intron_variant	0	1.827	NA	NA	NA	NA	INTRONIC	.	.	FALSE	FALSE	A	T	1.24379e-05	11	1.3474e-05	4.20697	0.04	1.97696	1.32072	2.24064	0.13	11
3:49663948:TACC:T	chr3	49663948	TACC	T	chr3_49663951_C_T;chr3_49663948_TACC_T	PASS	2.7561e-06	0.202141	725662	2	NM_003458.4	ENST00000296452	ENSG00000164061	protein_coding	BSN	intron_variant	0	0.517	NA	NA	NA	NA	INTRONIC	.	.	TRUE	TRUE	T	TACC	2.7561e-06	2	2.98416e-06	0.342764	0.56	3.48426	3.09732	1.26546	0.26	3
3:49663951:C:T	chr3	49663951	C	T	chr3_49663951_C_T;chr3_49663948_TACC_T	PASS	3.58495e-06	0.079911	836832	3	NM_003458.4	ENST00000296452	ENSG00000164061	protein_coding	BSN	intron_variant	0	1.635	NA	NA	NA	NA	INTRONIC	.	.	TRUE	FALSE	T	C	3.58495e-06	3	3.8836e-06	0.0111018	0.92	-0.622747	2.52896	0.0606374	0.81	3
3:49663958:G:A	chr3	49663958	G	A	chr3_49663958_G_A	PASS	1.15984e-06	0.0520301	862190	1	NM_003458.4	ENST00000296452	ENSG00000164061	protein_coding	BSN	intron_variant	0	0.007	NA	NA	NA	NA	INTRONIC	.	.	FALSE	FALSE	A	G	1.15984e-06	1	1.25632e-06	0.213354	0.64	0.690114	4.38042	0.0248205	0.87	1
3:49663967:T:TC	chr3	49663967	T	TC	chr3_49663967_T_TC	PASS	8.1869e-06	0.328506	610732	5	NM_003458.4	ENST00000296452	ENSG00000164061	protein_coding	BSN	intron_variant	3.09895e-05	0.227	NA	NA	NA	NA	INTRONIC	.	.	FALSE	TRUE	TC	T	8.1869e-06	5	8.86179e-06	0.479622	0.49	2.09111	1.95893	1.13951	0.29	7
3:49663969:C:T	chr3	49663969	C	T	chr3_49663969_C_T	PASS	2.43817e-06	0.098101	820288	2	NM_003458.4	ENST00000296452	ENSG00000164061	protein_coding	BSN	intron_variant	0	0.454	NA	NA	NA	NA	INTRONIC	.	.	FALSE	FALSE	T	C	2.43817e-06	2	2.64076e-06	1.49575	0.22	7.06043	3.09746	5.19577	0.023	2
3:49663975:A:C	chr3	49663975	A	C	chr3_49663975_A_C	PASS	3.8934e-06	0.152805	770534	3	NM_003458.4	ENST00000296452	ENSG00000164061	protein_coding	BSN	intron_variant	0	2.967	NA	NA	NA	NA	INTRONIC	.	.	FALSE	FALSE	C	A	3.8934e-06	3	4.21516e-06	0.0640598	0.8	-1.73629	2.529	0.471355	0.49	4
3:49664323:T:C	chr3	49664323	T	C	chr3_49664323_T_C	PASS	1.2464e-05	0.0296555	882540	11	NM_003458.4	ENST00000296452	ENSG00000164061	protein_coding	BSN	intron_variant	0	0.331	NA	NA	NA	NA	INTRONIC	.	.	FALSE	FALSE	C	T	1.2464e-05	11	1.10505e-05	1.28187	0.26	2.12061	1.46012	2.10934	0.15	9
3:49664324:AG:A	chr3	49664324	AG	A	chr3_49664324_AG_A	PASS	2.51012e-06	0.123954	796774	2	NM_003458.4	ENST00000296452	ENSG00000164061	protein_coding	BSN	intron_variant	0	0.069	NA	NA	NA	NA	INTRONIC	.	.	FALSE	TRUE	A	AG	2.51012e-06	2	2.71983e-06	1.06979	0.3	2.36526	3.09738	0.583134	0.45	2
3:49664326:G:A	chr3	49664326	G	A	chr3_49664326_G_A	PASS	1.12587e-06	0.0234323	888200	1	NM_003458.4	ENST00000296452	ENSG00000164061	protein_coding	BSN	intron_variant	0	6.842	NA	NA	NA	NA	INTRONIC	.	.	FALSE	FALSE	A	G	1.12587e-06	1	1.22001e-06	0.119267	0.73	0.294722	4.38026	0.00452716	0.95	1
3:49664330:C:G	chr3	49664330	C	G	chr3_49664330_C_G;chr3_49664330_C_T	PASS	3.36031e-06	0.0184033	892774	3	NM_003458.4	ENST00000296452	ENSG00000164061	protein_coding	BSN	intron_variant	1.54866e-05	4.638	NA	NA	NA	NA	INTRONIC	.	.	TRUE	FALSE	G	C	3.36031e-06	3	2.42756e-06	0.0583934	0.81	3.07814	3.09765	0.987443	0.32	2
3:49664335:G:T	chr3	49664335	G	T	chr3_49664335_G_T	PASS	1.11039e-06	0.00981405	900586	1	NM_003458.4	ENST00000296452	ENSG00000164061	protein_coding	BSN	intron_variant	0	4.175	NA	NA	NA	NA	INTRONIC	.	.	FALSE	FALSE	T	G	1.11039e-06	1	1.20323e-06	0.865695	0.35	-3.47869	4.38025	0.630716	0.43	1
3:49664340:G:A	chr3	49664340	G	A	chr3_49664340_G_A;chr3_49664340_G_C	PASS	2.21164e-06	0.00572175	904308	2	NM_003458.4	ENST00000296452	ENSG00000164061	protein_coding	BSN	intron_variant	0	4.031	NA	NA	NA	NA	INTRONIC	.	.	TRUE	FALSE	A	G	2.21164e-06	2	2.39662e-06	1.12304	0.29	-3.31741	3.09738	1.14712	0.28	2
3:49664340:G:C	chr3	49664340	G	C	chr3_49664340_G_A;chr3_49664340_G_C	PASS	1.10582e-06	0.00572175	904308	1	NM_003458.4	ENST00000296452	ENSG00000164061	protein_coding	BSN	intron_variant	0	3.601	NA	NA	NA	NA	INTRONIC	.	.	TRUE	FALSE	C	G	1.10582e-06	1	1.19831e-06	0.561957	0.45	0.371498	4.38026	0.00719302	0.93	1
3:49664344:C:T	chr3	49664344	C	T	chr3_49664344_C_T	PASS	9.95954e-06	0.00643862	903656	9	NM_003458.4	ENST00000296452	ENSG00000164061	protein_coding	BSN	intron_variant	0	3.56	NA	NA	NA	NA	INTRONIC	.	.	FALSE	FALSE	T	C	9.95954e-06	9	1.07922e-05	2.48172	0.12	1.80099	1.46011	1.52144	0.22	9
3:49664346:C:T	chr3	49664346	C	T	chr3_49664346_C_T	PASS	2.20955e-06	0.00478278	905162	2	NM_003458.4	ENST00000296452	ENSG00000164061	protein_coding	BSN	intron_variant	0	3.427	NA	NA	NA	NA	INTRONIC	.	.	FALSE	FALSE	T	C	2.20955e-06	2	2.39436e-06	0.754432	0.39	-3.2934	3.09733	1.13061	0.29	2
3:49664347:T:C	chr3	49664347	T	C	chr3_49664347_T_C	PASS	1.10483e-06	0.00483556	905114	1	NM_003458.4	ENST00000296452	ENSG00000164061	protein_coding	BSN	intron_variant	1.5489e-05	4.613	NA	NA	NA	NA	INTRONIC	.	.	FALSE	FALSE	C	T	1.10483e-06	1	1.19723e-06	0.518053	0.47	-2.45754	4.38158	0.314586	0.57	1
3:49664348:C:G	chr3	49664348	C	G	chr3_49664348_C_T;chr3_49664348_C_G	PASS	1.10627e-06	0.00612416	903942	1	NM_003458.4	ENST00000296452	ENSG00000164061	protein_coding	BSN	intron_variant	0	0.95	NA	NA	NA	NA	INTRONIC	.	.	TRUE	FALSE	G	C	1.10627e-06	1	1.19878e-06	0.0491234	0.82	-0.558325	4.38028	0.0162469	0.9	1
3:49664348:C:T	chr3	49664348	C	T	chr3_49664348_C_T;chr3_49664348_C_G	PASS	1.43815e-05	0.00612416	903942	13	NM_003458.4	ENST00000296452	ENSG00000164061	protein_coding	BSN	intron_variant	4.64655e-05	1.163	NA	NA	NA	NA	INTRONIC	.	.	TRUE	FALSE	T	C	1.43815e-05	13	9.59023e-06	0.37079	0.54	-0.0740948	1.54868	0.00228903	0.96	8
3:49664349:G:A	chr3	49664349	G	A	chr3_49664349_G_A;chr3_49664349_G_T	PASS	9.93095e-06	0.00357774	906258	9	NM_003458.4	ENST00000296452	ENSG00000164061	protein_coding	BSN	intron_variant	0	0.275	NA	NA	NA	NA	INTRONIC	.	.	TRUE	FALSE	A	G	9.93095e-06	9	9.56553e-06	0.97915	0.32	1.39935	1.38518	1.02056	0.31	8
3:49664353:G:A	chr3	49664353	G	A	chr3_49664353_G_A	PASS	2.20656e-06	0.00343261	906390	2	NM_003458.4	ENST00000296452	ENSG00000164061	protein_coding	BSN	intron_variant	0	1.208	NA	NA	NA	NA	INTRONIC	.	.	FALSE	FALSE	A	G	2.20656e-06	2	2.39097e-06	2.42188	0.12	4.40255	3.09734	2.02038	0.16	2
3:49664361:C:T	chr3	49664361	C	T	chr3_49664361_C_T	PASS	1.11051e-06	0.0099262	900484	1	NM_003458.4	ENST00000296452	ENSG00000164061	protein_coding	BSN	intron_variant	1.54899e-05	3.775	NA	NA	NA	NA	INTRONIC	.	.	FALSE	FALSE	T	C	1.11051e-06	1	1.20344e-06	0.108138	0.74	-4.24186	4.38028	0.937798	0.33	1
3:49664363:T:A	chr3	49664363	T	A	chr3_49664363_T_A;chr3_49664363_T_G	PASS	3.30027e-06	0.000545347	909016	3	NM_003458.4	ENST00000296452	ENSG00000164061	protein_coding	BSN	intron_variant	0	0.039	NA	NA	NA	NA	INTRONIC	.	.	TRUE	FALSE	A	T	3.30027e-06	3	3.57623e-06	1.69783	0.19	-2.71268	2.52901	1.15053	0.28	3
3:49664363:T:G	chr3	49664363	T	G	chr3_49664363_T_A;chr3_49664363_T_G	PASS	1.10009e-06	0.000545347	909016	1	NM_003458.4	ENST00000296452	ENSG00000164061	protein_coding	BSN	intron_variant	0	0.043	NA	NA	NA	NA	INTRONIC	.	.	TRUE	FALSE	G	T	1.10009e-06	1	1.19208e-06	1.36256	0.24	6.15012	4.38063	1.97103	0.16	1
3:49664364:C:G	chr3	49664364	C	G	chr3_49664364_C_G;chr3_49664364_C_T	PASS	2.97015e-05	0.000514562	909044	27	NM_003458.4	ENST00000296452	ENSG00000164061	protein_coding	BSN	intron_variant	3.09741e-05	6.258	NA	NA	NA	NA	INTRONIC	.	.	TRUE	FALSE	G	C	2.97015e-05	27	3.2185e-05	0.00982284	0.92	0.133698	0.843016	0.0251524	0.87	27
3:49664364:C:T	chr3	49664364	C	T	chr3_49664364_C_G;chr3_49664364_C_T	PASS	1.10006e-06	0.000514562	909044	1	NM_003458.4	ENST00000296452	ENSG00000164061	protein_coding	BSN	intron_variant	0	6.7	NA	NA	NA	NA	INTRONIC	.	.	TRUE	FALSE	T	C	1.10006e-06	1	1.19204e-06	0.00316456	0.96	2.52073	4.38026	0.331173	0.56	1
3:49664368:G:A	chr3	49664368	G	A	chr3_49664368_G_A	PASS	1.09993e-06	0.000402414	909146	1	NM_003458.4	ENST00000296452	ENSG00000164061	protein_coding	BSN	intron_variant	0	2.285	NA	NA	NA	NA	INTRONIC	.	.	FALSE	FALSE	A	G	1.09993e-06	1	1.19189e-06	1.63162	0.2	-3.74367	4.38026	0.730457	0.39	1
3:49664370:C:T	chr3	49664370	C	T	chr3_49664370_C_T	PASS	1.10084e-06	0.00122923	908394	1	NM_003458.4	ENST00000296452	ENSG00000164061	protein_coding	BSN	intron_variant	0	3.873	NA	NA	NA	NA	INTRONIC	.	.	FALSE	FALSE	T	C	1.10084e-06	1	1.19286e-06	0.143846	0.7	0.806043	4.38152	0.0338428	0.85	1
3:49664371:C:A	chr3	49664371	C	A	chr3_49664371_C_A;chr3_49664371_C_T	PASS	2.20123e-06	0.00102253	908582	2	NM_003458.4	ENST00000296452	ENSG00000164061	protein_coding	BSN	intron_variant	0	2.742	NA	NA	NA	NA	INTRONIC	.	.	TRUE	FALSE	A	C	2.20123e-06	2	2.38525e-06	0.285133	0.59	-0.921178	3.0974	0.0884488	0.77	2
3:49664371:C:T	chr3	49664371	C	T	chr3_49664371_C_A;chr3_49664371_C_T	PASS	1.10062e-06	0.00102253	908582	1	NM_003458.4	ENST00000296452	ENSG00000164061	protein_coding	BSN	intron_variant	0	3.415	NA	NA	NA	NA	INTRONIC	.	.	TRUE	FALSE	T	C	1.10062e-06	1	1.19263e-06	1.15115	0.28	5.91456	4.3804	1.82313	0.18	1
3:49664380:C:A	chr3	49664380	C	A	chr3_49664380_C_A;chr3_49664380_C_G	PASS	1.09957e-06	7.47654e-05	909444	1	NM_003458.4	ENST00000296452	ENSG00000164061	protein_coding	BSN	intron_variant	0	4.346	NA	NA	NA	NA	INTRONIC	.	.	TRUE	FALSE	A	C	1.09957e-06	1	1.1915e-06	0.163221	0.69	-3.44743	4.3803	0.619415	0.43	1
3:49664385:C:T	chr3	49664385	C	T	chr3_49664385_C_T	PASS	2.19924e-06	0.000116546	909406	2	NM_003458.4	ENST00000296452	ENSG00000164061	protein_coding	BSN	intron_variant	0	4.928	NA	NA	NA	NA	INTRONIC	.	.	FALSE	FALSE	T	C	2.19924e-06	2	2.3831e-06	1.60571	0.21	2.07836	3.09739	0.450247	0.5	2
3:49664386:C:T	chr3	49664386	C	T	chr3_49664386_C_T	PASS	9.89633e-06	9.23572e-05	909428	9	NM_003458.4	ENST00000296452	ENSG00000164061	protein_coding	BSN	intron_variant	0	2.61	NA	NA	NA	NA	INTRONIC	.	.	FALSE	FALSE	T	C	9.89633e-06	9	1.07238e-05	0.95544	0.33	1.3813	1.46013	0.894941	0.34	9
3:49664387:G:A	chr3	49664387	G	A	chr3_49664387_G_T;chr3_49664387_G_A	PASS	1.42946e-05	8.35613e-05	909436	13	NM_003458.4	ENST00000296452	ENSG00000164061	protein_coding	BSN	intron_variant	0	0.117	NA	NA	NA	NA	INTRONIC	.	.	TRUE	FALSE	A	G	1.42946e-05	13	8.34062e-06	0.00126475	0.97	-0.101012	1.6556	0.00372252	0.95	7
3:49664387:G:T	chr3	49664387	G	T	chr3_49664387_G_T;chr3_49664387_G_A	PASS	1.53942e-05	8.35613e-05	909436	14	NM_003458.4	ENST00000296452	ENSG00000164061	protein_coding	BSN	intron_variant	0	0.092	NA	NA	NA	NA	INTRONIC	.	.	TRUE	FALSE	T	G	1.53942e-05	14	1.66812e-05	0.284395	0.59	0.329508	1.17071	0.0792204	0.78	14
3:49664400:T:C	chr3	49664400	T	C	chr3_49664400_T_C	PASS	9.89546e-06	4.39796e-06	909508	9	NM_003458.4	ENST00000296452	ENSG00000164061	protein_coding	BSN	intron_variant	0	2.282	NA	NA	NA	NA	INTRONIC	.	.	FALSE	FALSE	C	T	9.89546e-06	9	1.07228e-05	0.0327125	0.86	-0.950375	1.46014	0.423646	0.52	9
3:49664402:T:C	chr3	49664402	T	C	chr3_49664402_T_C	PASS	2.19898e-06	0	909512	2	NM_003458.4	ENST00000296452	ENSG00000164061	protein_coding	BSN	intron_variant	0	0.106	NA	NA	NA	NA	INTRONIC	.	.	FALSE	FALSE	C	T	2.19898e-06	2	2.38284e-06	2.20114	0.14	6.1134	3.09735	3.89569	0.048	2
3:49664403:G:A	chr3	49664403	G	A	chr3_49664403_G_A	PASS	1.0995e-06	4.39796e-06	909508	1	NM_003458.4	ENST00000296452	ENSG00000164061	protein_coding	BSN	intron_variant	0	6.992	NA	NA	NA	NA	INTRONIC	.	.	FALSE	FALSE	A	G	1.0995e-06	1	1.19142e-06	0.00708504	0.93	-2.28465	4.38028	0.272041	0.6	1
3:49664405:C:T	chr3	49664405	C	T	chr3_49664405_C_T	PASS	7.69647e-06	4.39796e-06	909508	7	NM_003458.4	ENST00000296452	ENSG00000164061	protein_coding	BSN	intron_variant	0	0.569	NA	NA	NA	NA	INTRONIC	.	.	FALSE	FALSE	T	C	7.69647e-06	7	7.14852e-06	0.0138022	0.91	0.397342	1.78827	0.0493699	0.82	6
3:49664406:G:A	chr3	49664406	G	A	chr3_49664406_G_A;chr3_49664406_G_T	PASS	3.29849e-06	4.39796e-06	909508	3	NM_003458.4	ENST00000296452	ENSG00000164061	protein_coding	BSN	intron_variant	0	7.429	NA	NA	NA	NA	INTRONIC	.	.	TRUE	FALSE	A	G	3.29849e-06	3	1.19142e-06	0.971655	0.32	-4.51317	4.38025	1.06161	0.3	1
3:49664425:G:T	chr3	49664425	G	T	chr3_49664425_G_T	PASS	1.09949e-06	2.19898e-06	909510	1	NM_003458.4	ENST00000296452	ENSG00000164061	protein_coding	BSN	missense_variant&splice_region_variant	0	0.197	0.019	tolerated_low_confidence(0.33)	benign(0)	NA	MISSENSE	V/L	3871	FALSE	FALSE	T	G	1.09949e-06	1	1.19142e-06	0.33812	0.56	-4.32452	4.38025	0.974719	0.32	1
3:49664426:T:C	chr3	49664426	T	C	chr3_49664426_T_C	PASS	1.09949e-05	0	909512	10	NM_003458.4	ENST00000296452	ENSG00000164061	protein_coding	BSN	missense_variant	0	8.001	0.032	tolerated_low_confidence(0.46)	benign(0)	NA	MISSENSE	V/A	3871	FALSE	FALSE	C	T	1.09949e-05	10	1.19142e-05	0.00245269	0.96	0.240078	1.38536	0.0300316	0.86	10
3:49664431:G:C	chr3	49664431	G	C	chr3_49664431_G_C	PASS	1.09949e-06	0	909512	1	NM_003458.4	ENST00000296452	ENSG00000164061	protein_coding	BSN	missense_variant	0	13.97	0.207	tolerated_low_confidence(0.07)	benign(0.001)	NA	MISSENSE	A/P	3873	FALSE	FALSE	C	G	1.09949e-06	1	1.19142e-06	3.36555	0.067	8.0983	4.38024	3.41815	0.064	1
3:49664435:G:C	chr3	49664435	G	C	chr3_49664435_G_C	PASS	1.09949e-06	0	909512	1	NM_003458.4	ENST00000296452	ENSG00000164061	protein_coding	BSN	missense_variant	0	22.2	0.117	tolerated_low_confidence(0.26)	benign(0.108)	NA	MISSENSE	G/A	3874	FALSE	FALSE	C	G	1.09949e-06	1	1.19142e-06	0.46542	0.5	-3.97197	4.38026	0.822268	0.36	1
3:49664446:G:A	chr3	49664446	G	A	chr3_49664446_G_A	PASS	1.09949e-06	0	909512	1	NM_003458.4	ENST00000296452	ENSG00000164061	protein_coding	BSN	missense_variant	0	23.9	0.189	tolerated_low_confidence(0.19)	possibly_damaging(0.799)	NA	MISSENSE	G/R	3878	FALSE	FALSE	A	G	1.09949e-06	1	1.19142e-06	1.08416	0.3	4.05364	4.38025	0.85643	0.35	1
3:49664447:G:C	chr3	49664447	G	C	chr3_49664447_G_C	PASS	5.71738e-05	4.39796e-06	909508	52	NM_003458.4	ENST00000296452	ENSG00000164061	protein_coding	BSN	missense_variant	0	21.1	0.1	tolerated_low_confidence(0.25)	benign(0.021)	NA	MISSENSE	G/A	3878	FALSE	FALSE	C	G	5.71738e-05	52	6.19539e-05	0.320378	0.57	-0.253843	0.607495	0.1746	0.68	52
3:49664451:A:T	chr3	49664451	A	T	chr3_49664451_A_T	PASS	1.09949e-06	2.19898e-06	909510	1	NM_003458.4	ENST00000296452	ENSG00000164061	protein_coding	BSN	synonymous_variant	0	5.241	NA	NA	NA	NA	SYN	G	3879	FALSE	FALSE	T	A	1.09949e-06	1	1.19142e-06	0.00706668	0.93	-0.675253	4.38025	0.0237648	0.88	1
3:49664453:C:G	chr3	49664453	C	G	chr3_49664453_C_G	PASS	1.0995e-06	6.59694e-06	909506	1	NM_003458.4	ENST00000296452	ENSG00000164061	protein_coding	BSN	missense_variant	0	12.69	0.033	tolerated_low_confidence(0.47)	benign(0.011)	NA	MISSENSE	T/S	3880	FALSE	FALSE	G	C	1.0995e-06	1	1.19143e-06	0.137844	0.71	-4.44642	4.38025	1.03044	0.31	1
3:49664455:C:T	chr3	49664455	C	T	chr3_49664455_C_T	PASS	1.09949e-06	2.19898e-06	909510	1	NM_003458.4	ENST00000296452	ENSG00000164061	protein_coding	BSN	missense_variant	0	16.12	0.023	tolerated_low_confidence(0.17)	benign(0.027)	NA	MISSENSE	P/S	3881	FALSE	FALSE	T	C	1.09949e-06	1	1.19142e-06	0.341323	0.56	2.25534	4.38027	0.265108	0.61	1
3:49664458:G:C	chr3	49664458	G	C	chr3_49664458_G_C	PASS	1.75919e-05	2.19898e-06	909510	16	NM_003458.4	ENST00000296452	ENSG00000164061	protein_coding	BSN	missense_variant	0	23.1	0.061	deleterious_low_confidence(0.02)	benign(0.01)	NA	MISSENSE	G/R	3882	FALSE	FALSE	C	G	1.75919e-05	16	1.90627e-05	0.11742	0.73	-0.935038	1.09514	0.72899	0.39	16
3:49664466:C:T	chr3	49664466	C	T	chr3_49664466_C_T	PASS	4.39796e-06	0	909512	4	NM_003458.4	ENST00000296452	ENSG00000164061	protein_coding	BSN	synonymous_variant	0	2.974	NA	NA	NA	NA	SYN	P	3884	FALSE	FALSE	T	C	4.39796e-06	4	3.57425e-06	0.801067	0.37	-2.38514	2.52896	0.889499	0.35	3
3:49664467:G:A	chr3	49664467	G	A	chr3_49664467_G_A	PASS	0.000111049	2.19898e-06	909510	101	NM_003458.4	ENST00000296452	ENSG00000164061	protein_coding	BSN	missense_variant	0.000123912	14.48	0.02	tolerated_low_confidence(0.28)	benign(0.022)	NA	MISSENSE	A/T	3885	FALSE	FALSE	A	G	0.000111049	101	0.000116759	0.0615303	0.8	-0.281905	0.44266	0.40557	0.52	98
3:49664468:C:T	chr3	49664468	C	T	chr3_49664468_C_T	PASS	1.0995e-06	6.59694e-06	909506	1	NM_003458.4	ENST00000296452	ENSG00000164061	protein_coding	BSN	missense_variant	0	22.5	0.062	deleterious_low_confidence(0.01)	benign(0.255)	NA	MISSENSE	A/V	3885	FALSE	FALSE	T	C	1.0995e-06	1	1.19143e-06	0.207058	0.65	-2.81821	4.38031	0.413939	0.52	1
3:49664469:C:T	chr3	49664469	C	T	chr3_49664469_C_T	PASS	1.75919e-05	0	909512	16	NM_003458.4	ENST00000296452	ENSG00000164061	protein_coding	BSN	synonymous_variant	1.54909e-05	0.127	NA	NA	NA	NA	SYN	A	3885	FALSE	FALSE	T	C	1.75919e-05	16	1.4297e-05	0.130127	0.72	-0.310718	1.2646	0.0603708	0.81	12
3:49664470:G:A	chr3	49664470	G	A	chr3_49664470_G_C;chr3_49664470_G_A	PASS	1.53929e-05	2.19898e-06	909510	14	NM_003458.4	ENST00000296452	ENSG00000164061	protein_coding	BSN	missense_variant	4.64742e-05	14.17	0.043	tolerated_low_confidence(0.05)	benign(0.072)	NA	MISSENSE	G/S	3886	TRUE	FALSE	A	G	1.53929e-05	14	3.57426e-06	0.0130274	0.91	1.9951	2.52936	0.622172	0.43	3
3:49664470:G:C	chr3	49664470	G	C	chr3_49664470_G_C;chr3_49664470_G_A	PASS	0.000188013	2.19898e-06	909510	171	NM_003458.4	ENST00000296452	ENSG00000164061	protein_coding	BSN	missense_variant	0.000154914	22.5	0.182	deleterious_low_confidence(0)	possibly_damaging(0.874)	NA	MISSENSE	G/R	3886	TRUE	FALSE	C	G	0.000188013	171	0.000198967	0.00730522	0.93	0.100038	0.339032	0.0870669	0.77	167
3:49664472:C:T	chr3	49664472	C	T	chr3_49664472_C_T	PASS	2.19899e-06	4.39796e-06	909508	2	NM_003458.4	ENST00000296452	ENSG00000164061	protein_coding	BSN	synonymous_variant	0	5.849	NA	NA	NA	NA	SYN	G	3886	FALSE	FALSE	T	C	2.19899e-06	2	2.38285e-06	0.0583943	0.81	-2.45089	3.09761	0.626029	0.43	2
3:49664477:C:T	chr3	49664477	C	T	chr3_49664477_C_T	PASS	0.00186149	2.85868e-05	909486	1693	NM_003458.4	ENST00000296452	ENSG00000164061	protein_coding	BSN	missense_variant	0.00171912	24.8	0.165	deleterious_low_confidence(0)	possibly_damaging(0.826)	NA	MISSENSE	P/L	3888	FALSE	FALSE	T	C	0.00186149	1693	0.00180862	1.45688	0.23	-0.117445	0.112408	1.09163	0.3	1518
3:49664480:G:C	chr3	49664480	G	C	chr3_49664480_G_C	PASS	1.0995e-06	6.59694e-06	909506	1	NM_003458.4	ENST00000296452	ENSG00000164061	protein_coding	BSN	missense_variant	0	21.8	0.056	deleterious_low_confidence(0.02)	benign(0.141)	NA	MISSENSE	G/A	3889	FALSE	FALSE	C	G	1.0995e-06	1	1.19142e-06	1.83728	0.18	7.21189	4.38025	2.71082	0.1	1
3:49664481:T:C	chr3	49664481	T	C	chr3_49664481_T_G;chr3_49664481_T_C	PASS	1.09952e-06	2.41888e-05	909490	1	NM_003458.4	ENST00000296452	ENSG00000164061	protein_coding	BSN	synonymous_variant	0	1.008	NA	NA	NA	NA	SYN	G	3889	TRUE	FALSE	C	T	1.09952e-06	1	1.19145e-06	0.305289	0.58	-1.13909	4.38025	0.0676265	0.79	1
3:49664481:T:G	chr3	49664481	T	G	chr3_49664481_T_G;chr3_49664481_T_C	PASS	3.29855e-06	2.41888e-05	909490	3	NM_003458.4	ENST00000296452	ENSG00000164061	protein_coding	BSN	synonymous_variant	0	1.246	NA	NA	NA	NA	SYN	G	3889	TRUE	FALSE	G	T	3.29855e-06	3	3.57435e-06	0.00569706	0.94	0.827949	2.529	0.107179	0.74	3
3:49664484:C:T	chr3	49664484	C	T	chr3_49664484_C_T	PASS	0.000144036	1.97908e-05	909494	131	NM_003458.4	ENST00000296452	ENSG00000164061	protein_coding	BSN	synonymous_variant	0.000216832	0.252	NA	NA	NA	NA	SYN	A	3890	FALSE	FALSE	T	C	0.000144036	131	0.000120336	0.168793	0.68	0.0873744	0.43592	0.040175	0.84	101
3:49664485:G:A	chr3	49664485	G	A	chr3_49664485_G_A;chr3_49664485_G_C;chr3_49664485_G_T	PASS	1.86915e-05	1.09949e-05	909502	17	NM_003458.4	ENST00000296452	ENSG00000164061	protein_coding	BSN	missense_variant	0	23	0.108	deleterious_low_confidence(0)	benign(0.003)	NA	MISSENSE	D/N	3891	TRUE	FALSE	A	G	1.86915e-05	17	1.78715e-05	1.05974	0.3	0.863864	1.131	0.5834	0.44	15
3:49664487:T:C	chr3	49664487	T	C	chr3_49664487_T_C	PASS	1.20946e-05	1.75919e-05	909496	11	NM_003458.4	ENST00000296452	ENSG00000164061	protein_coding	BSN	synonymous_variant	4.6467e-05	0.03	NA	NA	NA	NA	SYN	D	3891	FALSE	FALSE	C	T	1.20946e-05	11	1.19144e-05	1.47885	0.22	1.98361	1.38517	2.05073	0.15	10
3:49664496:C:T	chr3	49664496	C	T	chr3_49664496_C_T	PASS	2.19902e-06	1.53929e-05	909498	2	NM_003458.4	ENST00000296452	ENSG00000164061	protein_coding	BSN	synonymous_variant	1.54866e-05	0.056	NA	NA	NA	NA	SYN	S	3894	FALSE	FALSE	T	C	2.19902e-06	2	2.38287e-06	5.56022	0.018	5.48514	3.09732	3.13619	0.077	2
3:49664497:G:A	chr3	49664497	G	A	chr3_49664497_G_A	PASS	3.84835e-05	3.51837e-05	909480	35	NM_003458.4	ENST00000296452	ENSG00000164061	protein_coding	BSN	missense_variant	0	11.62	0.139	tolerated_low_confidence(0.15)	benign(0.054)	NA	MISSENSE	V/M	3895	FALSE	FALSE	A	G	3.84835e-05	35	2.50206e-05	0.153835	0.69	-0.141039	0.955884	0.0217705	0.88	21
3:49664500:T:C	chr3	49664500	T	C	chr3_49664500_T_C	PASS	1.31941e-05	1.75919e-05	909496	12	NM_003458.4	ENST00000296452	ENSG00000164061	protein_coding	BSN	missense_variant	0	6.497	0.083	tolerated_low_confidence(0.89)	benign(0.003)	NA	MISSENSE	F/L	3896	FALSE	FALSE	C	T	1.31941e-05	12	1.42973e-05	4.24724	0.039	2.03566	1.26449	2.59166	0.11	12
3:49664503:T:C	chr3	49664503	T	C	chr3_49664503_T_C	PASS	1.09949e-06	0	909512	1	NM_003458.4	ENST00000296452	ENSG00000164061	protein_coding	BSN	missense_variant	0	25.4	0.184	deleterious_low_confidence(0)	probably_damaging(0.997)	NA	MISSENSE	S/P	3897	FALSE	FALSE	C	T	1.09949e-06	1	1.19142e-06	0.0279858	0.87	-2.23056	4.38064	0.25927	0.61	1
3:49664506:A:G	chr3	49664506	A	G	chr3_49664506_A_G	PASS	1.0995e-06	4.39796e-06	909508	1	NM_003458.4	ENST00000296452	ENSG00000164061	protein_coding	BSN	missense_variant	0	26.6	0.265	deleterious_low_confidence(0)	probably_damaging(0.994)	NA	MISSENSE	K/E	3898	FALSE	FALSE	G	A	1.0995e-06	1	1.19142e-06	0.504132	0.48	-1.49454	4.3805	0.116403	0.73	1
3:49664507:A:C	chr3	49664507	A	C	chr3_49664507_A_C	PASS	1.0995e-06	6.59694e-06	909506	1	NM_003458.4	ENST00000296452	ENSG00000164061	protein_coding	BSN	missense_variant	0	26.5	0.296	deleterious_low_confidence(0)	probably_damaging(0.997)	NA	MISSENSE	K/T	3898	FALSE	FALSE	C	A	1.0995e-06	1	1.19143e-06	6.12373	0.013	9.4466	4.38023	4.65111	0.031	1
3:49664520:C:T	chr3	49664520	C	T	chr3_49664520_C_T	PASS	4.39798e-06	4.39796e-06	909508	4	NM_003458.4	ENST00000296452	ENSG00000164061	protein_coding	BSN	synonymous_variant	0	0.23	NA	NA	NA	NA	SYN	G	3902	FALSE	FALSE	T	C	4.39798e-06	4	4.76569e-06	0.0996404	0.75	-1.87317	2.19013	0.731495	0.39	4
3:49664521:G:A	chr3	49664521	G	A	chr3_49664521_G_A	PASS	8.79593e-06	0	909512	8	NM_003458.4	ENST00000296452	ENSG00000164061	protein_coding	BSN	missense_variant	0	27.5	0.21	deleterious_low_confidence(0)	probably_damaging(0.95)	NA	MISSENSE	G/R	3903	FALSE	FALSE	A	G	8.79593e-06	8	7.14851e-06	3.64473	0.056	3.30213	1.78828	3.40971	0.065	6
3:49664523:G:A	chr3	49664523	G	A	chr3_49664523_G_A	PASS	1.09949e-06	0	909512	1	NM_003458.4	ENST00000296452	ENSG00000164061	protein_coding	BSN	synonymous_variant	0	5.852	NA	NA	NA	NA	SYN	G	3903	FALSE	FALSE	A	G	1.09949e-06	1	1.19142e-06	0.412441	0.52	2.87307	4.38024	0.430225	0.51	1
3:49664526:A:G	chr3	49664526	A	G	chr3_49664526_A_G	PASS	0.00762906	0.000103352	909418	6938	NM_003458.4	ENST00000296452	ENSG00000164061	protein_coding	BSN	synonymous_variant	0.00847143	7.862	NA	NA	NA	NA	SYN	A	3904	FALSE	FALSE	G	A	0.00762906	6938	0.00779621	0.454629	0.5	0.0187083	0.0542722	0.118826	0.73	6544
3:49664529:C:T	chr3	49664529	C	T	chr3_49664529_C_T	PASS	4.39796e-06	0	909512	4	NM_003458.4	ENST00000296452	ENSG00000164061	protein_coding	BSN	synonymous_variant	3.09751e-05	2.111	NA	NA	NA	NA	SYN	A	3905	FALSE	FALSE	T	C	4.39796e-06	4	4.76567e-06	0.887095	0.35	0.755591	2.19034	0.119001	0.73	4
3:49664530:G:A	chr3	49664530	G	A	chr3_49664530_G_A	PASS	3.51838e-05	2.19898e-06	909510	32	NM_003458.4	ENST00000296452	ENSG00000164061	protein_coding	BSN	missense_variant	0	29.6	0.234	deleterious_low_confidence(0)	probably_damaging(0.994)	NA	MISSENSE	E/K	3906	FALSE	FALSE	A	G	3.51838e-05	32	3.81255e-05	0.00397008	0.95	0.0218926	0.774363	0.000799291	0.98	32
3:49664531:A:G	chr3	49664531	A	G	chr3_49664531_A_G	PASS	1.09949e-06	0	909512	1	NM_003458.4	ENST00000296452	ENSG00000164061	protein_coding	BSN	missense_variant	0	31	0.275	deleterious_low_confidence(0)	probably_damaging(0.996)	NA	MISSENSE	E/G	3906	FALSE	FALSE	G	A	1.09949e-06	1	1.19142e-06	1.45045	0.23	-4.29737	4.38025	0.962517	0.33	1
3:49664540:G:A	chr3	49664540	G	A	chr3_49664540_G_A	PASS	1.09949e-06	0	909512	1	NM_003458.4	ENST00000296452	ENSG00000164061	protein_coding	BSN	missense_variant	0	27.9	0.189	deleterious_low_confidence(0)	probably_damaging(0.973)	NA	MISSENSE	G/D	3909	FALSE	FALSE	A	G	1.09949e-06	1	1.19142e-06	1.43281	0.23	-5.41691	4.38027	1.52933	0.22	1
3:49664542:A:C	chr3	49664542	A	C	chr3_49664542_A_C	PASS	1.09949e-06	0	909512	1	NM_003458.4	ENST00000296452	ENSG00000164061	protein_coding	BSN	missense_variant	0	27.6	0.133	deleterious_low_confidence(0)	probably_damaging(0.922)	NA	MISSENSE	K/Q	3910	FALSE	FALSE	C	A	1.09949e-06	1	1.19142e-06	0.0621785	0.8	-0.904133	4.38027	0.0426053	0.84	1
3:49664547:G:A	chr3	49664547	G	A	chr3_49664547_G_A	PASS	2.19898e-06	0	909512	2	NM_003458.4	ENST00000296452	ENSG00000164061	protein_coding	BSN	synonymous_variant	0	7.44	NA	NA	NA	NA	SYN	L	3911	FALSE	FALSE	A	G	2.19898e-06	2	2.38284e-06	2.00024	0.16	-6.19883	3.09731	4.00543	0.045	2
3:49664549:C:T	chr3	49664549	C	T	chr3_49664549_C_T	PASS	1.20944e-05	2.19898e-06	909510	11	NM_003458.4	ENST00000296452	ENSG00000164061	protein_coding	BSN	missense_variant	0	25.5	0.172	deleterious_low_confidence(0.01)	probably_damaging(0.925)	NA	MISSENSE	T/M	3912	FALSE	FALSE	T	C	1.20944e-05	11	1.31056e-05	0.334517	0.56	0.564731	1.32072	0.182836	0.67	11
3:49664550:G:A	chr3	49664550	G	A	chr3_49664550_G_A	PASS	0.28824	0.00185814	907822	261671	NM_003458.4	ENST00000296452	ENSG00000164061	protein_coding	BSN	synonymous_variant	0.291518	0.509	NA	NA	NA	NA	SYN	T	3912	FALSE	FALSE	A	G	0.28824	261671	0.290603	84.3792	4.1e-20	-0.0923175	0.0105284	76.8852	1.8e-18	243914
3:49664557:A:C	chr3	49664557	A	C	chr3_49664557_A_G;chr3_49664557_A_C	PASS	1.0995e-06	4.39796e-06	909508	1	NM_003458.4	ENST00000296452	ENSG00000164061	protein_coding	BSN	splice_region_variant&intron_variant	1.54851e-05	23	NA	NA	NA	NA	NONCODING	.	.	TRUE	FALSE	C	A	1.0995e-06	1	1.19142e-06	0.139629	0.71	-2.67346	4.38025	0.372518	0.54	1
3:49664557:A:G	chr3	49664557	A	G	chr3_49664557_A_G;chr3_49664557_A_C	PASS	2.41889e-05	4.39796e-06	909508	22	NM_003458.4	ENST00000296452	ENSG00000164061	protein_coding	BSN	splice_region_variant&intron_variant	0	22	NA	NA	NA	NA	NONCODING	.	.	TRUE	FALSE	G	A	2.41889e-05	22	2.62113e-05	0.243531	0.62	-0.667783	0.933984	0.511202	0.47	22
3:49664560:C:A	chr3	49664560	C	A	chr3_49664560_C_T;chr3_49664560_C_A	PASS	1.0995e-06	4.39796e-06	909508	1	NM_003458.4	ENST00000296452	ENSG00000164061	protein_coding	BSN	splice_region_variant&intron_variant	0	1.826	NA	NA	NA	NA	NONCODING	.	.	TRUE	FALSE	A	C	1.0995e-06	1	1.19142e-06	0.999186	0.32	-3.44417	4.38025	0.61826	0.43	1
3:49664560:C:T	chr3	49664560	C	T	chr3_49664560_C_T;chr3_49664560_C_A	PASS	1.0995e-06	4.39796e-06	909508	1	NM_003458.4	ENST00000296452	ENSG00000164061	protein_coding	BSN	splice_region_variant&intron_variant	0	2.39	NA	NA	NA	NA	NONCODING	.	.	TRUE	FALSE	T	C	1.0995e-06	1	1.19142e-06	1.17457	0.28	-4.12411	4.38031	0.886446	0.35	1
3:49664564:G:T	chr3	49664564	G	T	chr3_49664564_GC_G;chr3_49664564_G_T	PASS	2.19902e-06	1.53929e-05	909498	2	NM_003458.4	ENST00000296452	ENSG00000164061	protein_coding	BSN	intron_variant	0	17.35	NA	NA	NA	NA	INTRONIC	.	.	TRUE	FALSE	T	G	2.19902e-06	2	2.38286e-06	0.148086	0.7	0.409141	3.09831	0.017438	0.89	2
3:49664572:C:CGGA	chr3	49664572	C	CGGA	chr3_49664572_C_CGGA	PASS	9.89555e-06	1.31939e-05	909500	9	NM_003458.4	ENST00000296452	ENSG00000164061	protein_coding	BSN	intron_variant	0	4.091	NA	NA	NA	NA	INTRONIC	.	.	FALSE	TRUE	CGGA	C	9.89555e-06	9	1.07229e-05	0.617777	0.43	-1.29252	1.46011	0.783615	0.38	9
3:49664573:T:A	chr3	49664573	T	A	chr3_49664573_T_A	PASS	9.89553e-06	1.09949e-05	909502	9	NM_003458.4	ENST00000296452	ENSG00000164061	protein_coding	BSN	intron_variant	0	1.697	NA	NA	NA	NA	INTRONIC	.	.	FALSE	FALSE	A	T	9.89553e-06	9	1.07229e-05	0.61779	0.43	-1.29254	1.46011	0.783639	0.38	9
3:49664574:G:T	chr3	49664574	G	T	chr3_49664574_G_T	PASS	2.19899e-06	4.39796e-06	909508	2	NM_003458.4	ENST00000296452	ENSG00000164061	protein_coding	BSN	intron_variant	0	4.683	NA	NA	NA	NA	INTRONIC	.	.	FALSE	FALSE	T	G	2.19899e-06	2	2.38285e-06	0.0240494	0.88	0.141014	3.09733	0.00207277	0.96	2
3:49664575:G:A	chr3	49664575	G	A	chr3_49664575_G_A	PASS	2.74877e-05	1.53929e-05	909498	25	NM_003458.4	ENST00000296452	ENSG00000164061	protein_coding	BSN	intron_variant	1.54866e-05	6.642	NA	NA	NA	NA	INTRONIC	.	.	FALSE	FALSE	A	G	2.74877e-05	25	2.97859e-05	2.96741	0.085	1.13149	0.876138	1.66785	0.2	25
3:49664576:T:C	chr3	49664576	T	C	chr3_49664576_T_TAGCAAC;chr3_49664576_T_C	PASS	1.0995e-06	1.09949e-05	909502	1	NM_003458.4	ENST00000296452	ENSG00000164061	protein_coding	BSN	intron_variant	0	2.771	NA	NA	NA	NA	INTRONIC	.	.	TRUE	FALSE	C	T	1.0995e-06	1	1.19143e-06	0.304649	0.58	0.936847	4.38034	0.0457427	0.83	1
3:49664576:T:TAGCAAC	chr3	49664576	T	TAGCAAC	chr3_49664576_T_TAGCAAC;chr3_49664576_T_C	PASS	9.89553e-06	1.09949e-05	909502	9	NM_003458.4	ENST00000296452	ENSG00000164061	protein_coding	BSN	intron_variant	0	4.545	NA	NA	NA	NA	INTRONIC	.	.	TRUE	TRUE	TAGCAAC	T	9.89553e-06	9	1.07229e-05	0.617766	0.43	-1.29252	1.46011	0.783609	0.38	9
3:49664578:T:A	chr3	49664578	T	A	chr3_49664578_T_A	PASS	9.89557e-06	1.53929e-05	909498	9	NM_003458.4	ENST00000296452	ENSG00000164061	protein_coding	BSN	intron_variant	0	4.354	NA	NA	NA	NA	INTRONIC	.	.	FALSE	FALSE	A	T	9.89557e-06	9	1.07229e-05	0.617772	0.43	-1.29253	1.46011	0.783625	0.38	9
3:49664579:G:A	chr3	49664579	G	A	chr3_49664579_G_A	PASS	2.19898e-06	0	909512	2	NM_003458.4	ENST00000296452	ENSG00000164061	protein_coding	BSN	intron_variant	0	0.011	NA	NA	NA	NA	INTRONIC	.	.	FALSE	FALSE	A	G	2.19898e-06	2	2.38284e-06	0.386497	0.53	-2.44966	3.09732	0.625518	0.43	2
3:49664581:GGT:G	chr3	49664581	GGT	G	chr3_49664582_G_A;chr3_49664581_GGT_G	PASS	1.09953e-06	3.95817e-05	909476	1	NM_003458.4	ENST00000296452	ENSG00000164061	protein_coding	BSN	intron_variant	0	4.775	NA	NA	NA	NA	INTRONIC	.	.	TRUE	TRUE	G	GGT	1.09953e-06	1	1.19147e-06	0.683917	0.41	-3.8679	4.38027	0.77974	0.38	1
3:49664586:G:C	chr3	49664586	G	C	chr3_49664586_G_C	PASS	2.19902e-06	1.97908e-05	909494	2	NM_003458.4	ENST00000296452	ENSG00000164061	protein_coding	BSN	intron_variant	0	7.377	NA	NA	NA	NA	INTRONIC	.	.	FALSE	FALSE	C	G	2.19902e-06	2	2.38289e-06	3.82026	0.051	-3.93275	3.09734	1.61218	0.2	2
3:49664592:A:G	chr3	49664592	A	G	chr3_49664592_A_G	PASS	1.09952e-06	2.85868e-05	909486	1	NM_003458.4	ENST00000296452	ENSG00000164061	protein_coding	BSN	intron_variant	0	0.082	NA	NA	NA	NA	INTRONIC	.	.	FALSE	FALSE	G	A	1.09952e-06	1	1.19145e-06	0.00363416	0.95	2.19904	4.38025	0.252039	0.62	1
3:49664593:C:T	chr3	49664593	C	T	chr3_49664593_C_T;chr3_49664593_CTCTGGT_C;chr3_49664594_T_G;chr3_49664595_C_G	PASS	0.000205656	0.000248485	909286	187	NM_003458.4	ENST00000296452	ENSG00000164061	protein_coding	BSN	intron_variant	0.000387129	4.12	NA	NA	NA	NA	INTRONIC	.	.	TRUE	FALSE	T	C	0.000205656	187	0.000156114	0.41316	0.52	0.261859	0.382787	0.467972	0.49	131
3:49664593:CTCTGGT:C	chr3	49664593	CTCTGGT	C	chr3_49664593_C_T;chr3_49664593_CTCTGGT_C;chr3_49664594_T_G;chr3_49664595_C_G	PASS	5.49883e-06	0.000250684	909284	5	NM_003458.4	ENST00000296452	ENSG00000164061	protein_coding	BSN	intron_variant	0	6.221	NA	NA	NA	NA	INTRONIC	.	.	TRUE	TRUE	C	CTCTGGT	5.49883e-06	5	5.95857e-06	0.287479	0.59	0.438677	1.95895	0.050147	0.82	5
3:49664594:T:G	chr3	49664594	T	G	chr3_49664593_C_T;chr3_49664593_CTCTGGT_C;chr3_49664594_T_G;chr3_49664595_C_G	PASS	2.19952e-06	0.000244087	909290	2	NM_003458.4	ENST00000296452	ENSG00000164061	protein_coding	BSN	intron_variant	0	2.063	NA	NA	NA	NA	INTRONIC	.	.	TRUE	FALSE	G	T	2.19952e-06	2	1.1917e-06	0.520183	0.47	-4.17582	4.38023	0.908845	0.34	1
3:49664608:G:C	chr3	49664608	G	C	chr3_49664608_G_C	PASS	1.09988e-06	0.000349638	909194	1	NM_003458.4	ENST00000296452	ENSG00000164061	protein_coding	BSN	intron_variant	0	12.03	NA	NA	NA	NA	INTRONIC	.	.	FALSE	FALSE	C	G	1.09988e-06	1	1.19185e-06	0.307216	0.58	-1.68635	4.38031	0.148213	0.7	1
3:49664618:A:T	chr3	49664618	A	T	chr3_49664618_A_T	PASS	1.09998e-06	0.000444194	909108	1	NM_003458.4	ENST00000296452	ENSG00000164061	protein_coding	BSN	intron_variant	0	13.22	NA	NA	NA	NA	INTRONIC	.	.	FALSE	FALSE	T	A	1.09998e-06	1	1.19193e-06	0.447068	0.5	2.0649	4.38036	0.222217	0.64	1
3:49664620:G:A	chr3	49664620	G	A	chr3_49664620_G_A;chr3_49664620_G_T	PASS	2.20091e-06	0.000875195	908716	2	NM_003458.4	ENST00000296452	ENSG00000164061	protein_coding	BSN	intron_variant	0	14.52	NA	NA	NA	NA	INTRONIC	.	.	TRUE	FALSE	A	G	2.20091e-06	2	2.38495e-06	0.231909	0.63	2.53852	3.09731	0.671727	0.41	2
3:49664620:G:T	chr3	49664620	G	T	chr3_49664620_G_A;chr3_49664620_G_T	PASS	1.10045e-06	0.000875195	908716	1	NM_003458.4	ENST00000296452	ENSG00000164061	protein_coding	BSN	intron_variant	0	14.17	NA	NA	NA	NA	INTRONIC	.	.	TRUE	FALSE	T	G	1.10045e-06	1	1.19248e-06	3.28581	0.07	6.17421	4.38025	1.98685	0.16	1
3:49664622:T:C	chr3	49664622	T	C	chr3_49664622_T_C	PASS	1.10157e-06	0.00189112	907792	1	NM_003458.4	ENST00000296452	ENSG00000164061	protein_coding	BSN	intron_variant	0	8.238	NA	NA	NA	NA	INTRONIC	.	.	FALSE	FALSE	C	T	1.10157e-06	1	1.19373e-06	0.264161	0.61	-1.21305	4.38033	0.0766909	0.78	1
3:49664624:C:T	chr3	49664624	C	T	chr3_49664624_C_T	PASS	1.10056e-06	0.000974149	908626	1	NM_003458.4	ENST00000296452	ENSG00000164061	protein_coding	BSN	intron_variant	0	14.03	NA	NA	NA	NA	INTRONIC	.	.	FALSE	FALSE	T	C	1.10056e-06	1	1.19259e-06	0.0594652	0.81	0.167646	4.38029	0.00146481	0.97	1
3:49664629:C:G	chr3	49664629	C	G	chr3_49664629_C_G	PASS	1.3208e-05	0.0010709	908538	12	NM_003458.4	ENST00000296452	ENSG00000164061	protein_coding	BSN	intron_variant	0	8.005	NA	NA	NA	NA	INTRONIC	.	.	FALSE	FALSE	G	C	1.3208e-05	12	1.43124e-05	1.70208	0.19	1.44651	1.2645	1.3086	0.25	12
3:49664635:C:G	chr3	49664635	C	G	chr3_49664635_C_G;chr3_49664635_C_T	PASS	1.1007e-06	0.00109729	908514	1	NM_003458.4	ENST00000296452	ENSG00000164061	protein_coding	BSN	intron_variant	1.54871e-05	7.575	NA	NA	NA	NA	INTRONIC	.	.	TRUE	FALSE	G	C	1.1007e-06	1	1.19275e-06	0.540623	0.46	-5.27202	4.3803	1.44859	0.23	1
3:49664638:C:T	chr3	49664638	C	T	chr3_49664638_C_T	PASS	1.43146e-05	0.00148431	908162	13	NM_003458.4	ENST00000296452	ENSG00000164061	protein_coding	BSN	intron_variant	1.5488e-05	0.766	NA	NA	NA	NA	INTRONIC	.	.	FALSE	FALSE	T	C	1.43146e-05	13	1.55113e-05	0.836451	0.36	-0.313841	1.21489	0.0667342	0.8	13
3:49664639:C:T	chr3	49664639	C	T	chr3_49664639_C_T	PASS	3.30301e-06	0.00137436	908262	3	NM_003458.4	ENST00000296452	ENSG00000164061	protein_coding	BSN	intron_variant	0	0.008	NA	NA	NA	NA	INTRONIC	.	.	FALSE	FALSE	T	C	3.30301e-06	3	3.57935e-06	0.0804749	0.78	-3.04978	2.52894	1.45432	0.23	3
3:49664647:G:A	chr3	49664647	G	A	chr3_49664647_G_A	PASS	2.2024e-06	0.00155248	908100	2	NM_003458.4	ENST00000296452	ENSG00000164061	protein_coding	BSN	intron_variant	0	5.002	NA	NA	NA	NA	INTRONIC	.	.	FALSE	FALSE	A	G	2.2024e-06	2	2.38656e-06	0.0929049	0.76	1.32079	3.0973	0.181844	0.67	2
3:49664699:T:A	chr3	49664699	T	A	chr3_49664699_T_A	PASS	2.37616e-05	0.0282943	883778	21	NM_003458.4	ENST00000296452	ENSG00000164061	protein_coding	BSN	intron_variant	0	6.085	NA	NA	NA	NA	INTRONIC	.	.	FALSE	FALSE	A	T	2.37616e-05	21	2.57492e-05	0.0901824	0.76	-0.0898544	0.955886	0.00883622	0.93	22
3:49664702:C:G	chr3	49664702	C	G	chr3_49664702_C_G	PASS	8.88575e-06	0.0101087	900318	8	NM_003458.4	ENST00000296452	ENSG00000164061	protein_coding	BSN	intron_variant	0	0.861	NA	NA	NA	NA	INTRONIC	.	.	FALSE	FALSE	G	C	8.88575e-06	8	9.62879e-06	1.24764	0.26	-0.749364	1.54867	0.234136	0.63	8
3:49664703:C:T	chr3	49664703	C	T	chr3_49664703_C_T	PASS	1.11046e-06	0.00987563	900530	1	NM_003458.4	ENST00000296452	ENSG00000164061	protein_coding	BSN	intron_variant	0	3.938	NA	NA	NA	NA	INTRONIC	.	.	FALSE	FALSE	T	C	1.11046e-06	1	1.20328e-06	0.185852	0.67	-0.474774	4.38029	0.0117481	0.91	1
3:49664704:C:A	chr3	49664704	C	A	chr3_49664704_C_A	PASS	3.21505e-05	0.00825058	902008	29	NM_003458.4	ENST00000296452	ENSG00000164061	protein_coding	BSN	intron_variant	0	12.1	NA	NA	NA	NA	INTRONIC	.	.	FALSE	FALSE	A	C	3.21505e-05	29	3.48382e-05	0.117508	0.73	-0.600519	0.813431	0.545018	0.46	29
3:49664705:T:A	chr3	49664705	T	A	chr3_49664705_T_A;chr3_49664705_T_C	PASS	2.11145e-05	0.0106189	899854	19	NM_003458.4	ENST00000296452	ENSG00000164061	protein_coding	BSN	intron_variant	0	9.799	NA	NA	NA	NA	INTRONIC	.	.	TRUE	FALSE	A	T	2.11145e-05	19	2.28807e-05	0.286216	0.59	0.257859	1.00494	0.0658396	0.8	19
3:49664705:T:C	chr3	49664705	T	C	chr3_49664705_T_A;chr3_49664705_T_C	PASS	1.11129e-06	0.0106189	899854	1	NM_003458.4	ENST00000296452	ENSG00000164061	protein_coding	BSN	intron_variant	0	10.48	NA	NA	NA	NA	INTRONIC	.	.	TRUE	FALSE	C	T	1.11129e-06	1	1.20425e-06	0.346021	0.56	-2.02959	4.38027	0.214691	0.64	1
3:49664706:T:G	chr3	49664706	T	G	chr3_49664706_T_G	PASS	2.77402e-05	0.00911698	901220	25	NM_003458.4	ENST00000296452	ENSG00000164061	protein_coding	BSN	intron_variant	0	0.311	NA	NA	NA	NA	INTRONIC	.	.	FALSE	FALSE	G	T	2.77402e-05	25	3.00581e-05	0.187814	0.66	0.0419171	0.87609	0.0022892	0.96	25
3:49664708:G:A	chr3	49664708	G	A	chr3_49664708_G_A	PASS	5.53606e-06	0.00697297	903170	5	NM_003458.4	ENST00000296452	ENSG00000164061	protein_coding	BSN	intron_variant	0	5.483	NA	NA	NA	NA	INTRONIC	.	.	FALSE	FALSE	A	G	5.53606e-06	5	5.99892e-06	0.310604	0.58	-0.886335	1.95892	0.20472	0.65	5
3:49664710:C:G	chr3	49664710	C	G	chr3_49664710_C_G	PASS	2.21764e-06	0.0084155	901858	2	NM_003458.4	ENST00000296452	ENSG00000164061	protein_coding	BSN	intron_variant	0	13.41	NA	NA	NA	NA	INTRONIC	.	.	FALSE	FALSE	G	C	2.21764e-06	2	2.40311e-06	4.58355	0.032	-7.21417	3.09733	5.42498	0.02	2
3:49664711:T:G	chr3	49664711	T	G	chr3_49664711_T_G	PASS	1.12687e-06	0.0242943	887416	1	NM_003458.4	ENST00000296452	ENSG00000164061	protein_coding	BSN	intron_variant	0	9.918	NA	NA	NA	NA	INTRONIC	.	.	FALSE	FALSE	G	T	1.12687e-06	1	1.22108e-06	0.453844	0.5	4.94319	4.38032	1.27352	0.26	1
3:49664714:G:T	chr3	49664714	G	T	chr3_49664714_G_T	PASS	1.107e-06	0.00677946	903346	1	NM_003458.4	ENST00000296452	ENSG00000164061	protein_coding	BSN	intron_variant	0	8.7	NA	NA	NA	NA	INTRONIC	.	.	FALSE	FALSE	T	G	1.107e-06	1	1.1996e-06	0.0174367	0.89	0.767773	4.38029	0.0307227	0.86	1
3:49664725:C:G	chr3	49664725	C	G	chr3_49664725_C_G;chr3_49664725_C_T	PASS	3.32085e-06	0.00673768	903384	3	NM_003458.4	ENST00000296452	ENSG00000164061	protein_coding	BSN	intron_variant	0	5.62	NA	NA	NA	NA	INTRONIC	.	.	TRUE	FALSE	G	C	3.32085e-06	3	2.399e-06	0.015965	0.9	0.905067	3.09749	0.0853774	0.77	2
3:49664725:C:T	chr3	49664725	C	T	chr3_49664725_C_G;chr3_49664725_C_T	PASS	2.2139e-06	0.00673768	903384	2	NM_003458.4	ENST00000296452	ENSG00000164061	protein_coding	BSN	intron_variant	0	5.866	NA	NA	NA	NA	INTRONIC	.	.	TRUE	FALSE	T	C	2.2139e-06	2	1.1995e-06	0.0960173	0.76	1.80568	4.38027	0.169934	0.68	1
3:49664727:A:G	chr3	49664727	A	G	chr3_49664727_A_G	PASS	0.000707753	0.0135303	897206	635	NM_003458.4	ENST00000296452	ENSG00000164061	protein_coding	BSN	intron_variant	1.54909e-05	0.154	NA	NA	NA	NA	INTRONIC	.	.	FALSE	FALSE	G	A	0.000707753	635	3.38192e-05	2.8325	0.092	-1.77068	0.800652	4.89097	0.027	28
3:49664742:G:C	chr3	49664742	G	C	chr3_49664742_G_C	PASS	2.31516e-05	0.00269155	907064	21	NM_003458.4	ENST00000296452	ENSG00000164061	protein_coding	BSN	intron_variant	1.54847e-05	3.964	NA	NA	NA	NA	INTRONIC	.	.	FALSE	FALSE	C	G	2.31516e-05	21	7.168e-06	0.291018	0.59	-1.11379	1.78844	0.387844	0.53	6
3:49664743:A:C	chr3	49664743	A	C	chr3_49664743_A_C	PASS	1.10438e-06	0.00442875	905484	1	NM_003458.4	ENST00000296452	ENSG00000164061	protein_coding	BSN	intron_variant	0	0.776	NA	NA	NA	NA	INTRONIC	.	.	FALSE	FALSE	C	A	1.10438e-06	1	1.19669e-06	0.177974	0.67	-2.30084	4.38028	0.27591	0.6	1
3:49664753:G:A	chr3	49664753	G	A	chr3_49664753_G_A	PASS	3.32105e-06	0.00679705	903330	3	NM_003458.4	ENST00000296452	ENSG00000164061	protein_coding	BSN	intron_variant	1.54837e-05	12.85	NA	NA	NA	NA	INTRONIC	.	.	FALSE	FALSE	A	G	3.32105e-06	3	2.39909e-06	4.36494	0.037	8.51963	3.09754	7.56496	0.006	2
3:49664758:G:C	chr3	49664758	G	C	chr3_49664758_G_C	PASS	3.30595e-06	0.00226055	907456	3	NM_003458.4	ENST00000296452	ENSG00000164061	protein_coding	BSN	intron_variant	0	13.64	NA	NA	NA	NA	INTRONIC	.	.	FALSE	FALSE	C	G	3.30595e-06	3	3.58213e-06	10.6933	0.0011	7.47601	2.52896	8.73889	0.0031	3
3:49664760:C:T	chr3	49664760	C	T	chr3_49664760_C_T	PASS	1.10142e-06	0.00175479	907916	1	NM_003458.4	ENST00000296452	ENSG00000164061	protein_coding	BSN	intron_variant	0	10.94	NA	NA	NA	NA	INTRONIC	.	.	FALSE	FALSE	T	C	1.10142e-06	1	1.19352e-06	0.00427753	0.95	0.510987	4.38025	0.0136088	0.91	1
3:49664761:C:A	chr3	49664761	C	A	chr3_49664761_C_A	PASS	1.32326e-05	0.00292904	906848	12	NM_003458.4	ENST00000296452	ENSG00000164061	protein_coding	BSN	intron_variant	0	9.834	NA	NA	NA	NA	INTRONIC	.	.	FALSE	FALSE	A	C	1.32326e-05	12	1.43398e-05	1.99837	0.16	-1.81548	1.2645	2.06131	0.15	12
3:49664770:G:C	chr3	49664770	G	C	chr3_49664770_G_C	PASS	1.0997e-06	0.00019351	909336	1	NM_003458.4	ENST00000296452	ENSG00000164061	protein_coding	BSN	intron_variant	0	7.356	NA	NA	NA	NA	INTRONIC	.	.	FALSE	FALSE	C	G	1.0997e-06	1	1.19165e-06	0.615708	0.43	-3.56322	4.38034	0.661713	0.42	1
3:49664772:T:C	chr3	49664772	T	C	chr3_49664772_T_C	PASS	4.39892e-06	0.000217699	909314	4	NM_003458.4	ENST00000296452	ENSG00000164061	protein_coding	BSN	intron_variant	0	1.674	NA	NA	NA	NA	INTRONIC	.	.	FALSE	FALSE	C	T	4.39892e-06	4	4.76668e-06	0.265521	0.61	2.97991	2.19013	1.85125	0.17	4
3:49664778:TCTC:T	chr3	49664778	TCTC	T	chr3_49664779_C_T;chr3_49664778_TCTC_T	PASS	1.10041e-06	0.000833414	908754	1	NM_003458.4	ENST00000296452	ENSG00000164061	protein_coding	BSN	intron_variant	0	5.856	NA	NA	NA	NA	INTRONIC	.	.	TRUE	TRUE	T	TCTC	1.10041e-06	1	1.19241e-06	0.0015693	0.97	-4.61747	4.3803	1.11122	0.29	1
3:49664779:C:T	chr3	49664779	C	T	chr3_49664779_C_T;chr3_49664778_TCTC_T	PASS	1.54046e-05	0.000758649	908822	14	NM_003458.4	ENST00000296452	ENSG00000164061	protein_coding	BSN	intron_variant	0	4.473	NA	NA	NA	NA	INTRONIC	.	.	TRUE	FALSE	T	C	1.54046e-05	14	2.38465e-06	0.0934122	0.76	0.555616	3.09877	0.0321493	0.86	2
3:49664782:C:T	chr3	49664782	C	T	chr3_49664782_C_T;chr3_49664782_CTCTT_C;chr3_49664783_T_C	PASS	7.70128e-06	0.000628909	908940	7	NM_003458.4	ENST00000296452	ENSG00000164061	protein_coding	BSN	intron_variant	0	1.399	NA	NA	NA	NA	INTRONIC	.	.	TRUE	FALSE	T	C	7.70128e-06	7	8.34522e-06	0.547798	0.46	-0.331495	1.65562	0.0400897	0.84	7
3:49664782:CTCTT:C	chr3	49664782	CTCTT	C	chr3_49664782_C_T;chr3_49664782_CTCTT_C;chr3_49664783_T_C	PASS	1.10024e-06	0.000683883	908890	1	NM_003458.4	ENST00000296452	ENSG00000164061	protein_coding	BSN	intron_variant	0	13.38	NA	NA	NA	NA	INTRONIC	.	.	TRUE	TRUE	C	CTCTT	1.10024e-06	1	1.19223e-06	0.0819511	0.77	-1.79655	4.38025	0.168221	0.68	1
3:49664783:T:C	chr3	49664783	T	C	chr3_49664782_C_T;chr3_49664782_CTCTT_C;chr3_49664783_T_C	PASS	1.10018e-06	0.000628909	908940	1	NM_003458.4	ENST00000296452	ENSG00000164061	protein_coding	BSN	intron_variant	0	12.69	NA	NA	NA	NA	INTRONIC	.	.	TRUE	FALSE	C	T	1.10018e-06	1	1.19217e-06	0.209847	0.65	-1.2584	4.38024	0.0825356	0.77	1
3:49664792:G:A	chr3	49664792	G	A	chr3_49664792_G_A	PASS	1.09956e-06	6.37705e-05	909454	1	NM_003458.4	ENST00000296452	ENSG00000164061	protein_coding	BSN	splice_region_variant&intron_variant	0	2.291	NA	NA	NA	NA	NONCODING	.	.	FALSE	FALSE	A	G	1.09956e-06	1	1.19149e-06	2.12447e-10	1	1.65379	4.38028	0.142547	0.71	1
3:49664810:T:C	chr3	49664810	T	C	chr3_49664810_T_C	PASS	2.30901e-05	3.51837e-05	909480	21	NM_003458.4	ENST00000296452	ENSG00000164061	protein_coding	BSN	missense_variant	0	25.1	0.13	tolerated_low_confidence(0.13)	probably_damaging(0.985)	NA	MISSENSE	F/L	3918	FALSE	FALSE	C	T	2.30901e-05	21	2.14462e-05	1.86916	0.17	1.43759	1.03247	1.93871	0.16	18
3:49664812:T:C	chr3	49664812	T	C	chr3_49664812_T_C	PASS	8.79604e-06	1.31939e-05	909500	8	NM_003458.4	ENST00000296452	ENSG00000164061	protein_coding	BSN	synonymous_variant	0	9.838	NA	NA	NA	NA	SYN	F	3918	FALSE	FALSE	C	T	8.79604e-06	8	9.53148e-06	0.163184	0.69	-0.00706633	1.5487	2.08187e-05	1	8
3:49664833:C:G	chr3	49664833	C	G	chr3_49664833_C_G	PASS	1.0997e-06	0.000191311	909338	1	NM_003458.4	ENST00000296452	ENSG00000164061	protein_coding	BSN	missense_variant	0	22.1	0.135	tolerated_low_confidence(0.13)	benign(0.039)	NA	MISSENSE	F/L	3925	FALSE	FALSE	G	C	1.0997e-06	1	1.19164e-06	0.011604	0.91	-0.0782122	4.38075	0.000318752	0.99	1
3:49664836:G:A	chr3	49664836	G	A	chr3_49664836_G_A	PASS	1.09966e-06	0.000149531	909376	1	NM_003458.4	ENST00000296452	ENSG00000164061	protein_coding	BSN	stop_gained	0	49	NA	NA	NA	HC	PTV	W/*	3926	FALSE	FALSE	A	G	1.09966e-06	1	1.19159e-06	3.56481	0.059	-6.92191	4.3803	2.49714	0.11	1
3:49664841:C:A	chr3	49664841	C	A	chr3_49664841_C_A	PASS	2.19959e-06	0.000277072	909260	2	NM_003458.4	ENST00000296452	ENSG00000164061	protein_coding	BSN	3_prime_UTR_variant	0	12.54	NA	NA	NA	NA	UTR	.	.	FALSE	FALSE	A	C	2.19959e-06	2	2.38348e-06	0.04557	0.83	-0.216021	3.09733	0.00486428	0.94	2
3:49664843:T:A	chr3	49664843	T	A	chr3_49664843_T_A	PASS	1.10171e-06	0.00201207	907682	1	NM_003458.4	ENST00000296452	ENSG00000164061	protein_coding	BSN	3_prime_UTR_variant	0	11.52	NA	NA	NA	NA	UTR	.	.	FALSE	FALSE	A	T	1.10171e-06	1	1.19382e-06	0.09408	0.76	-1.60839	4.38027	0.134829	0.71	1
3:49664844:GC:G	chr3	49664844	GC	G	chr3_49664844_GC_G	PASS	6.6093e-06	0.00186913	907812	6	NM_003458.4	ENST00000296452	ENSG00000164061	protein_coding	BSN	3_prime_UTR_variant	0	9.431	NA	NA	NA	NA	UTR	.	.	FALSE	TRUE	G	GC	6.6093e-06	6	7.16199e-06	10.2755	0.0013	4.26879	1.78824	5.69844	0.017	6
3:49664852:T:C	chr3	49664852	T	C	chr3_49664852_T_C	PASS	1.10083e-06	0.00121824	908404	1	NM_003458.4	ENST00000296452	ENSG00000164061	protein_coding	BSN	splice_region_variant&3_prime_UTR_variant	0	13.38	NA	NA	NA	NA	NONCODING	.	.	FALSE	FALSE	C	T	1.10083e-06	1	1.1929e-06	0.258854	0.61	1.7604	4.3808	0.16148	0.69	1
3:49664856:G:A	chr3	49664856	G	A	chr3_49664856_G_A	PASS	4.41537e-06	0.00394277	905926	4	NM_003458.4	ENST00000296452	ENSG00000164061	protein_coding	BSN	splice_region_variant&intron_variant	4.65781e-05	9.284	NA	NA	NA	NA	NONCODING	.	.	FALSE	FALSE	A	G	4.41537e-06	4	4.78451e-06	0.726598	0.39	1.27757	2.19013	0.340272	0.56	4
3:49664857:A:T	chr3	49664857	A	T	chr3_49664857_A_T	PASS	1.10969e-06	0.00919394	901150	1	NM_003458.4	ENST00000296452	ENSG00000164061	protein_coding	BSN	splice_region_variant&intron_variant	0	23	NA	NA	NA	NA	NONCODING	.	.	FALSE	FALSE	T	A	1.10969e-06	1	1.20241e-06	0.00390303	0.95	-0.485305	4.38027	0.0122752	0.91	1
3:49664858:G:A	chr3	49664858	G	A	chr3_49664858_G_A	PASS	1.11821e-06	0.0167408	894286	1	NM_003458.4	ENST00000296452	ENSG00000164061	protein_coding	BSN	splice_region_variant&intron_variant	0	24.1	NA	NA	NA	NA	NONCODING	.	.	FALSE	FALSE	A	G	1.11821e-06	1	1.21152e-06	0.528906	0.47	2.90749	4.38039	0.440564	0.51	1
3:49664868:C:T	chr3	49664868	C	T	chr3_49664868_C_T	PASS	8.83178e-06	0.00405932	905820	8	NM_003458.4	ENST00000296452	ENSG00000164061	protein_coding	BSN	intron_variant	0	10.02	NA	NA	NA	NA	INTRONIC	.	.	FALSE	FALSE	T	C	8.83178e-06	8	1.19624e-06	0.0623071	0.8	-2.09543	4.38048	0.228824	0.63	1
3:49664875:C:T	chr3	49664875	C	T	chr3_49664875_C_T	PASS	2.7464e-06	0.199322	728226	2	NM_003458.4	ENST00000296452	ENSG00000164061	protein_coding	BSN	intron_variant	1.5589e-05	12.91	NA	NA	NA	NA	INTRONIC	.	.	FALSE	FALSE	T	C	2.7464e-06	2	2.97394e-06	0.305357	0.58	0.751637	3.09733	0.0588902	0.81	2
3:49664878:G:A	chr3	49664878	G	A	chr3_49664878_G_A	PASS	1.11169e-06	0.0109751	899530	1	NM_003458.4	ENST00000296452	ENSG00000164061	protein_coding	BSN	intron_variant	0	3.376	NA	NA	NA	NA	INTRONIC	.	.	FALSE	FALSE	A	G	1.11169e-06	1	1.20458e-06	0.257001	0.61	-1.12451	4.38024	0.0659064	0.8	1
3:49664880:C:T	chr3	49664880	C	T	chr3_49664880_C_T	PASS	2.47519e-06	0.111592	808018	2	NM_003458.4	ENST00000296452	ENSG00000164061	protein_coding	BSN	intron_variant	0	7.701	NA	NA	NA	NA	INTRONIC	.	.	FALSE	FALSE	T	C	2.47519e-06	2	2.68103e-06	1.98495	0.16	-4.3282	3.09735	1.95269	0.16	2
3:49664893:G:C	chr3	49664893	G	C	chr3_49664893_G_C	PASS	9.14054e-06	0.0377015	875222	8	NM_003458.4	ENST00000296452	ENSG00000164061	protein_coding	BSN	intron_variant	0	10.35	NA	NA	NA	NA	INTRONIC	.	.	FALSE	FALSE	C	G	9.14054e-06	8	9.90124e-06	0.0715671	0.79	0.283392	1.54867	0.0334857	0.85	8
3:49664895:C:A	chr3	49664895	C	A	chr3_49664895_C_A	PASS	2.33582e-05	0.0585809	856232	20	NM_003458.4	ENST00000296452	ENSG00000164061	protein_coding	BSN	intron_variant	0	1.051	NA	NA	NA	NA	INTRONIC	.	.	FALSE	FALSE	A	C	2.33582e-05	20	2.53015e-05	0.644686	0.42	-0.95612	0.979512	0.952807	0.33	21
3:49664897:C:T	chr3	49664897	C	T	chr3_49664897_C_T	PASS	0.000918684	0.342951	597594	549	NM_003458.4	ENST00000296452	ENSG00000164061	protein_coding	BSN	intron_variant	8.05179e-05	0.921	NA	NA	NA	NA	INTRONIC	.	.	FALSE	FALSE	T	C	0.000918684	549	3.80858e-05	0.54865	0.46	-0.487764	0.955958	0.26034	0.61	32
3:49664898:G:A	chr3	49664898	G	A	chr3_49664898_G_A	PASS	0.00022636	0.115976	804030	182	NM_003458.4	ENST00000296452	ENSG00000164061	protein_coding	BSN	intron_variant	1.55289e-05	1.922	NA	NA	NA	NA	INTRONIC	.	.	FALSE	FALSE	A	G	0.00022636	182	0.000238445	0.0771667	0.78	-0.301756	0.329722	0.83756	0.36	200
3:49664906:G:A	chr3	49664906	G	A	chr3_49664906_G_C;chr3_49664906_G_A	PASS	2.34571e-06	0.0625522	852620	2	NM_003458.4	ENST00000296452	ENSG00000164061	protein_coding	BSN	intron_variant	0	3.978	NA	NA	NA	NA	INTRONIC	.	.	TRUE	FALSE	A	G	2.34571e-06	2	2.54135e-06	1.29268	0.26	3.43053	3.09735	1.22671	0.27	2
3:49664906:G:C	chr3	49664906	G	C	chr3_49664906_G_C;chr3_49664906_G_A	PASS	9.38284e-06	0.0625522	852620	8	NM_003458.4	ENST00000296452	ENSG00000164061	protein_coding	BSN	intron_variant	0	3.505	NA	NA	NA	NA	INTRONIC	.	.	TRUE	FALSE	C	G	9.38284e-06	8	8.89472e-06	2.74336	0.098	2.36306	1.6556	2.03723	0.15	7
3:49664909:G:A	chr3	49664909	G	A	chr3_49664909_G_A	PASS	2.38578e-06	0.0782947	838302	2	NM_003458.4	ENST00000296452	ENSG00000164061	protein_coding	BSN	intron_variant	0	2.091	NA	NA	NA	NA	INTRONIC	.	.	FALSE	FALSE	A	G	2.38578e-06	2	2.58453e-06	0.823946	0.36	3.18583	3.09734	1.05796	0.3	2
3:49664912:G:A	chr3	49664912	G	A	chr3_49664912_G_T;chr3_49664912_G_C;chr3_49664912_G_A	PASS	1.20527e-06	0.0877635	829690	1	NM_003458.4	ENST00000296452	ENSG00000164061	protein_coding	BSN	intron_variant	0	7.866	NA	NA	NA	NA	INTRONIC	.	.	TRUE	FALSE	A	G	1.20527e-06	1	1.30562e-06	0.38735	0.53	-1.77904	4.38023	0.16496	0.68	1
3:49664912:G:C	chr3	49664912	G	C	chr3_49664912_G_T;chr3_49664912_G_C;chr3_49664912_G_A	PASS	4.82108e-06	0.0877635	829690	4	NM_003458.4	ENST00000296452	ENSG00000164061	protein_coding	BSN	intron_variant	0	7.556	NA	NA	NA	NA	INTRONIC	.	.	TRUE	FALSE	C	G	4.82108e-06	4	5.22246e-06	0.92877	0.34	-1.2188	2.19015	0.309684	0.58	4
3:49664912:G:T	chr3	49664912	G	T	chr3_49664912_G_T;chr3_49664912_G_C;chr3_49664912_G_A	PASS	3.25423e-05	0.0877635	829690	27	NM_003458.4	ENST00000296452	ENSG00000164061	protein_coding	BSN	intron_variant	0	7.442	NA	NA	NA	NA	INTRONIC	.	.	TRUE	FALSE	T	G	3.25423e-05	27	3.3946e-05	3.53227	0.06	-1.11252	0.859071	1.67709	0.2	28
3:49664914:G:A	chr3	49664914	G	A	chr3_49664914_G_A	PASS	1.21529e-06	0.0952841	822850	1	NM_003458.4	ENST00000296452	ENSG00000164061	protein_coding	BSN	intron_variant	0	3.741	NA	NA	NA	NA	INTRONIC	.	.	FALSE	FALSE	A	G	1.21529e-06	1	1.31637e-06	0.984755	0.32	5.97185	4.38031	1.8587	0.17	1
3:49664916:G:A	chr3	49664916	G	A	chr3_49664916_G_A;chr3_49664916_G_GT	PASS	9.08992e-06	0.1533	770084	7	NM_003458.4	ENST00000296452	ENSG00000164061	protein_coding	BSN	intron_variant	0	0.462	NA	NA	NA	NA	INTRONIC	.	.	TRUE	FALSE	A	G	9.08992e-06	7	5.62428e-06	2.12894	0.14	3.4844	2.19016	2.53107	0.11	5
3:49664916:G:GT	chr3	49664916	G	GT	chr3_49664916_G_A;chr3_49664916_G_GT	PASS	1.72354e-06	0.362073	580202	1	NM_003458.4	ENST00000296452	ENSG00000164061	protein_coding	BSN	intron_variant	0	1.762	NA	NA	NA	NA	INTRONIC	.	.	TRUE	TRUE	GT	G	1.72354e-06	1	1.86543e-06	0.154728	0.69	0.771497	4.38025	0.0310221	0.86	2
3:49664931:C:T	chr3	49664931	C	T	chr3_49664931_C_T	PASS	8.344e-06	0.209378	719080	6	NM_003458.4	ENST00000296452	ENSG00000164061	protein_coding	BSN	intron_variant	0	5.002	NA	NA	NA	NA	INTRONIC	.	.	FALSE	FALSE	T	C	8.344e-06	6	1.50609e-06	1.22723	0.27	-5.65924	4.38028	1.66921	0.2	1
3:49664932:G:A	chr3	49664932	G	A	chr3_49664932_G_A	PASS	4.26241e-06	0.226148	703828	3	NM_003458.4	ENST00000296452	ENSG00000164061	protein_coding	BSN	intron_variant	0	0.766	NA	NA	NA	NA	INTRONIC	.	.	FALSE	FALSE	A	G	4.26241e-06	3	1.53862e-06	3.17049	0.075	6.56561	4.38023	2.24676	0.13	1

### Sheet: Table S6
Gene	VAR_dropped	BETA	SE	P
APBA1	9:69456246:C:T	2.31525	0.461026	5.11733e-07
APBA1	9:69456412:AG:A	2.23502	0.452488	7.83869e-07
APBA1	9:69516293:CG:C	2.20739	0.45249	1.07034e-06
APBA1	9:69452274:G:A	2.16931	0.450428	1.46442e-06
APBA1	9:69516322:C:A	2.17231	0.452489	1.58085e-06
APBA1	9:69457052:C:T	2.15047	0.450429	1.80417e-06
APBA1	9:69452142:T:A	2.14905	0.450428	1.83268e-06
APBA1	9:69516349:T:A	2.14264	0.450429	1.96657e-06
APBA1	9:69456300:G:A	2.1413	0.450429	1.99592e-06
APBA1	9:69440991:CTTACAA:C	2.13392	0.450429	2.16416e-06
APBA1	9:69516631:G:A	2.12314	0.45043	2.4347e-06
APBA1	9:69440995:C:T	2.13055	0.452491	2.4963e-06
APBA1	9:69516752:G:GT	2.11791	0.45043	2.57723e-06
APBA1	9:69517096:G:A	2.11646	0.45043	2.61818e-06
APBA1	9:69516606:CCT:C	2.17336	0.463235	2.71034e-06
APBA1	9:69516284:AC:A	2.13265	0.45458	2.71334e-06					6_
APBA1	9:69432610:C:A	2.1226	0.452491	2.72051e-06
APBA1	9:69516562:C:A	2.11152	0.45043	2.76249e-06
APBA1	None	2.1016	0.448396	2.7743e-06
APBA1	9:69457101:ATC:A	2.11819	0.452492	2.85319e-06
APBA1	9:69516010:C:T	2.10446	0.45043	2.98214e-06
APBA1	9:69516256:G:GCGCC	2.10261	0.45043	3.04216e-06
APBA1	9:69452286:G:A	2.09351	0.45043	3.35602e-06
APBA1	9:69516993:TC:T	2.09967	0.452492	3.48097e-06
APBA1	9:69432661:G:A	2.09372	0.45249	3.7093e-06
APBA1	9:69516481:CG:C	2.09021	0.452491	3.85085e-06
APBA1	9:69516706:CGT:C	2.08092	0.45249	4.25041e-06
APBA1	9:69516075:CAG:C	2.08988	0.454579	4.27942e-06
APBA1	9:69471663:G:C	2.07021	0.450429	4.30617e-06
APBA1	9:69516470:GT:G	2.06808	0.450429	4.40515e-06
APBA1	9:69517070:A:C	2.07305	0.45249	4.61925e-06
APBA1	9:69516409:C:CCTCCT	2.06007	0.450429	4.79638e-06
APBA1	9:69457052:C:A	2.05827	0.450429	4.88847e-06
APBA1	9:69516946:TG:T	2.05804	0.450429	4.9004e-06
APBA1	9:69457121:G:A	2.05876	0.45249	5.37025e-06
APBA1	9:69516559:G:A	2.04171	0.450429	5.82162e-06
APBA1	9:69517014:TG:T	2.07893	0.461028	6.50457e-06
APBA1	9:69516419:G:C	2.04476	0.45458	6.85741e-06
APBA1	9:69516180:T:TC	1.99159	0.450426	9.80072e-06
APBA1	9:69452208:G:A	1.98812	0.450426	1.01564e-05
APBA1	9:69517078:G:A	1.99452	0.452488	1.04409e-05
APBA1	9:69516739:C:A	1.96368	0.454569	1.56155e-05
APBA1	9:69441097:G:A	2.06979	0.479661	1.59566e-05
APBA1	9:69516701:G:GT	2.02579	0.492513	3.9035e-05
BSN	3:49657012:C:T	3.54384	0.59993	3.48463e-09
BSN	3:49664836:G:A	3.48518	0.590481	3.58813e-09
BSN	3:49654431:G:GC	3.44882	0.590484	5.20296e-09
BSN	3:49652905:G:T	3.43781	0.590484	5.81803e-09
BSN	3:49652443:G:T	3.40498	0.590485	8.10351e-09
BSN	3:49652438:AGC:A	3.40498	0.590485	8.10351e-09
BSN	3:49656712:C:T	3.40326	0.590485	8.24424e-09
BSN	3:49653683:AGG:A	3.39373	0.590484	9.07075e-09
BSN	3:49655049:A:AG	3.41467	0.59515	9.61559e-09
BSN	3:49650991:CTAAAG:C	3.38654	0.590485	9.74758e-09
BSN	3:49651693:G:GT	3.41107	0.595151	9.96553e-09
BSN	3:49661782:C:T	3.38266	0.590485	1.01323e-08
BSN	3:49651080:G:A	3.40478	0.595152	1.06061e-08
BSN	3:49655775:C:A	3.40467	0.595152	1.06173e-08
BSN	3:49655339:T:TGG	3.36665	0.590485	1.1884e-08
BSN	3:49653851:CTG:C	3.36527	0.590486	1.20489e-08
BSN	3:49663847:GC:G	3.36386	0.590486	1.22186e-08
BSN	3:49655584:C:T	3.35327	0.590485	1.35695e-08
BSN	3:49657311:GCAGA:G	3.3514	0.590485	1.38242e-08
BSN	3:49651697:CAG:C	3.3479	0.590486	1.43101e-08
BSN	3:49654643:A:AT	3.33815	0.590486	1.57564e-08
BSN	3:49662466:C:T	3.33117	0.590486	1.68783e-08
BSN	3:49656907:C:T	3.37735	0.599935	1.80822e-08
BSN	3:49642266:A:T	3.32276	0.590486	1.83305e-08
BSN	None	3.29374	0.585926	1.89508e-08
BSN	3:49652815:C:T	3.3018	0.590486	2.25036e-08
BSN	3:49656946:C:T	3.29704	0.590485	2.35726e-08
BSN	3:49653557:GC:G	3.29627	0.590486	2.37503e-08
BSN	3:49652546:CCT:C	3.29008	0.590486	2.52262e-08
BSN	3:49654717:C:T	3.28935	0.590486	2.54055e-08
BSN	3:49651081:T:A	3.34023	0.599933	2.58317e-08
BSN	3:49653382:C:T	3.31346	0.595152	2.58708e-08
BSN	3:49663277:C:T	3.30338	0.595153	2.8509e-08
BSN	3:49653520:TC:T	3.27464	0.590485	2.9299e-08
BSN	3:49661530:C:T	3.27323	0.590485	2.97028e-08
BSN	3:49661932:CA:C	3.27255	0.590486	2.98997e-08
BSN	3:49660999:C:T	3.26269	0.590486	3.28863e-08
BSN	3:49660585:TC:T	3.26148	0.590485	3.3273e-08
BSN	3:49653949:C:T	3.25892	0.590485	3.41031e-08
BSN	3:49651695:GA:G	3.23858	0.590486	4.14619e-08
BSN	3:49663838:CAG:C	3.22738	0.590485	4.61488e-08
BSN	3:49653895:C:T	3.20758	0.590485	5.57224e-08
BSN	3:49650804:A:T	3.20557	0.590485	5.67974e-08
BSN	3:49654146:AGC:A	3.19448	0.590485	6.30857e-08
BSN	3:49653016:AACCTGCCC:A	3.18556	0.590485	6.86284e-08
BSN	3:49625078:C:T	3.18209	0.595149	8.96126e-08
BSN	3:49656556:C:T	3.12882	0.590481	1.16653e-07
BSN	3:49642828:AC:A	3.11113	0.59048	1.37376e-07
BSN	3:49658092:CT:C	3.09849	0.59048	1.54331e-07
BSN	3:49653311:TG:T	3.05829	0.590478	2.22765e-07
BSN	3:49654034:CT:C	3.03661	0.590479	2.71048e-07
BSN	3:49661686:C:CCCTGCTG	3.02872	0.590476	2.90985e-07
BSN	3:49655428:CAG:C	3.01604	0.595146	4.02736e-07

### Sheet: Table S7
		APBA1 HC PTV				BSN HC PTV				rs9843653
UK Biobank Data-Field	Description	N	BETA	SE	P	N	BETA	SE	P	N	BETA	SE	P
21001	Body mass index (BMI)	419668	2.1016	0.448396	2.7743e-06	419668	3.29378	0.58592	1.89365e-08	417777	0.147648	0.0103416	3.1178e-46
21002	Weight	419824	5.3835	1.32851	5.07257e-05	419824	9.41168	1.74375	6.76636e-08	417931	0.391225	0.0307718	5.03887e-37
23104	Body mass index (BMI) by impedance	413680	1.96152	0.450963	1.36399e-05	413680	3.16614	0.588484	7.44612e-08	411816	0.146737	0.0103796	2.301e-45
23120	Arm fat mass (right) by impedance	413565	0.223218	0.0584752	0.000134933	413565	0.400312	0.076307	1.55453e-07	411702	0.0164892	0.00134607	1.7056e-34
23100	Whole body fat mass by impedance	413012	3.27034	0.879176	0.000199424	413012	6.02952	1.15635	1.84616e-07	411149	0.257088	0.0202521	6.45304e-37
23124	Arm fat mass (left) by impedance	413500	0.253163	0.0652822	0.000105342	413500	0.434135	0.0851899	3.46898e-07	411637	0.0179422	0.00150291	7.56474e-33
23098	Weight by impedance	413688	5.00241	1.34202	0.000193408	413688	8.85333	1.75127	4.29731e-07	411824	0.388634	0.0308891	2.70807e-36
23116	Leg fat mass (left) by impedance	413628	0.573282	0.14548	8.12791e-05	413628	0.928608	0.189844	1.00147e-06	411764	0.0446111	0.0033486	1.75005e-40
23118	Leg predicted mass (left) by impedance	413605	0.399305	0.108521	0.000233698	413605	0.692299	0.141614	1.01582e-06	411742	0.0253969	0.00249849	2.86266e-24
23117	Leg fat-free mass (left) by impedance	413611	0.423965	0.115731	0.000248967	413611	0.737853	0.151024	1.03111e-06	411748	0.0271066	0.00266448	2.62638e-24
23112	Leg fat mass (right) by impedance	413647	0.570115	0.149089	0.000131322	413647	0.948772	0.194553	1.07934e-06	411783	0.0446297	0.0034316	1.15871e-38
23128	Trunk fat mass by impedance	413420	1.68139	0.490643	0.000610549	413420	2.97423	0.640264	3.3967e-06	411557	0.132321	0.0112978	1.11725e-31
23113	Leg fat-free mass (right) by impedance	413638	0.386802	0.115486	0.000810112	413638	0.693927	0.150703	4.13413e-06	411774	0.0255556	0.00265881	7.17791e-22
23114	Leg predicted mass (right) by impedance	413637	0.355734	0.108292	0.00102005	413637	0.650198	0.141315	4.20495e-06	411773	0.0239279	0.00249317	8.24099e-22
23105	Basal metabolic rate	413672	251.066	80.1182	0.00172633	413672	458.55	104.55	1.15524e-05	411808	19.3642	1.84421	8.70159e-26
23125	Arm fat-free mass (left) by impedance	413489	0.134127	0.0452009	0.00300401	413489	0.258121	0.0589849	1.20877e-05	411626	0.0111601	0.00104085	8.07758e-27
23126	Arm predicted mass (left) by impedance	413473	0.127	0.0425248	0.00282211	413473	0.236203	0.0554927	2.07723e-05	411610	0.0104706	0.000979239	1.11191e-26
23119	Arm fat percentage (right) by impedance	413597	2.56607	0.712355	0.00031552	413597	3.94348	0.929593	2.21432e-05	411734	0.187995	0.0163995	2.03526e-30
23102	Whole body water mass by impedance	413684	1.26866	0.4408	0.00400123	413684	2.39373	0.575222	3.16366e-05	411820	0.0979697	0.0101466	4.68925e-22
23123	Arm fat percentage (left) by impedance	413533	2.65955	0.718204	0.000213049	413533	3.87591	0.937228	3.54239e-05	411670	0.190358	0.0165356	1.16078e-30
23101	Whole body fat-free mass by impedance	413650	1.70438	0.598312	0.0043907	413650	3.17499	0.780769	4.77356e-05	411786	0.131712	0.0137728	1.14832e-21
23121	Arm fat-free mass (right) by impedance	413562	0.11818	0.0421528	0.00505364	413562	0.221425	0.0550074	5.68976e-05	411699	0.00983642	0.000970545	3.89152e-24
23122	Arm predicted mass (right) by impedance	413555	0.111925	0.0397298	0.00484546	413555	0.208646	0.0518456	5.71372e-05	411692	0.0093528	0.000914768	1.55483e-24
23099	Body fat percentage by impedance	413450	2.03958	0.602677	0.000713899	413450	2.95036	0.78647	0.000175882	411587	0.162775	0.0138776	9.1255e-32
23127	Trunk fat percentage by impedance	413438	2.14282	0.688395	0.00185345	413438	3.22289	0.898328	0.000333711	411575	0.164813	0.0158529	2.5924e-25
23111	Leg fat percentage (right) by impedance	413653	1.76301	0.525155	0.00078762	413653	2.36236	0.685308	0.000566578	411789	0.153339	0.0120892	7.37727e-37
Defined by Eastwood et al.	T2D	418435	0.219828	0.335599	0.512448	418435	1.1091	0.327447	0.00070635	416548	0.0410497	0.00831428	7.92311e-07
23115	Leg fat percentage (left) by impedance	413631	1.71378	0.49935	0.000599177	413631	2.15521	0.651636	0.000941771	411767	0.150281	0.0114956	4.78354e-39
23129	Trunk fat-free mass by impedance	413351	0.642627	0.308232	0.0370804	413351	1.26762	0.402229	0.00162454	411488	0.057688	0.00709744	4.37626e-16
23130	Trunk predicted mass by impedance	413308	0.612404	0.295493	0.038221	413308	1.20143	0.385605	0.00183524	411445	0.0552294	0.00680456	4.81061e-16
48, 49, 21001	waist-to-hip (WHR) ratio adjusted for BMI	419518	-0.00132389	0.00541129	0.806725	419518	-0.0107524	0.007071	0.128354	417628	5.66266e-05	0.000124874	0.650209
2385	Relative age voice broke	178682	-0.0601568	0.0470265	0.200824	178682	-0.0812884	0.057283	0.155882	177906	0.000704803	0.00106912	0.509746
1687	Comparative body size age 10	414009	0.0344439	0.065633	0.599726	414009	0.0968623	0.0844623	0.251461	412159	0.00575719	0.00148959	0.000111131
50	Standing height	420117	-0.562571	0.601148	0.349362	420117	0.411684	0.785531	0.600221	418224	-0.0291249	0.0138627	0.0356459
2714	Age at menarche all	222269	-0.0723991	0.209033	0.729078	222269	-0.0697596	0.293133	0.811897	221251	0.0236719	0.00483383	9.73194e-07
2714	Age at menarche capped at 8 and 19	222132	-0.0695495	0.207601	0.737613	222132	-0.0675989	0.291125	0.816384	221115	0.0236596	0.00480228	8.36725e-07

### Sheet: Table S8
Gene	Phenotype	OR	LCI	UCI	P	N	% non-carriers with phenotype	% carriers with phenotype
APBA1	Union#Q26#Q26 Congenital malformations of great veins	257.5	60.69	1092.57	3.41e-05	403378	7.19125e-05	0.0181818
APBA1	Source of report of Q26	255.87	60.34	1085.08	3.45e-05	419385	6.91678e-05	0.0173913
BSN	Union#Z82#Z82 Family history of certain disabilities and chronic diseases leading to disablement	4.88	2.38	10	4.51e-05	150599	0.15203	0.466667
BSN	NAFLD based on high FLI and high HSI scores	3.73	2.26	6.16	8.42e-07	296543	0.180727	0.451613
BSN	Type 2 diabetes and obese vs ctrl diabetes	4.44	2.44	8.06	2.03e-05	307823	0.0628798	0.229508
BSN	Type 2 diabetes and obese	4.15	2.3	7.47	3.56e-05	329139	0.058808	0.205882

### Sheet: Table S9
	APBA1 HC PTV				BSN HC PTV				rs9843653
Protein	BETA	SE	P	N	BETA	SE	P	N	BETA	SE	P	N
SEMA3F	0.0107878	0.0746701	0.885127	43986	0.0119871	0.138536	0.931048	43994	-0.0294636	0.00209315	6.66733e-45	43814
TDGF1	-0.363281	0.390306	0.351984	42933	0.22902	0.719823	0.750364	42941	-0.0939896	0.0110177	1.50069e-17	42768
HYAL1	0.0801283	0.0621087	0.197012	43733	0.156293	0.128106	0.222459	43742	0.0142684	0.00173912	2.38073e-16	43563
FCAR	-0.00238131	0.134065	0.985829	43896	0.325135	0.218983	0.137617	43904	0.0247692	0.00363273	9.32931e-12	43723
MZB1	0.112293	0.14194	0.428871	44075	0.358498	0.240119	0.135445	44084	0.0263917	0.00397109	3.0478e-11	43904
CCL4	0.362357	0.179401	0.0434089	44012	-0.303426	0.30268	0.316124	44021	0.0309233	0.00500112	6.33354e-10	43842
NPTXR	0.0724945	0.0938006	0.439611	43986	0.174762	0.173133	0.312785	43994	-0.0160813	0.00262072	8.52331e-10	43814
AGRN	-0.0670953	0.0954404	0.482055	44154	0.333853	0.160878	0.0379742	44163	0.0141038	0.00266094	1.16159e-07	43983
FASLG	-0.370947	0.101355	0.000252644	44441	0.0018302	0.171329	0.991477	44450	-0.014887	0.00282535	1.37748e-07	44268
IGFBP2	-0.326932	0.185991	0.0787919	44444	-0.165441	0.343361	0.629931	44453	-0.0257078	0.00516789	6.56529e-07	44272
APLP1	0.18279	0.142099	0.198324	43986	0.29469	0.262432	0.261478	43994	-0.0194986	0.00397191	9.181e-07	43814
LY96	0.0371853	0.100136	0.710379	43632	0.0894925	0.179328	0.617751	43641	0.0133691	0.00272478	9.30545e-07	43462
POLR2F	-0.0880704	0.0963181	0.360528	43760	-0.0178653	0.162527	0.912472	43769	0.0129059	0.0027006	1.76814e-06	43591
PKLR	0.0717763	0.180352	0.690648	44020	-0.357773	0.304314	0.239733	44029	-0.0239492	0.00504038	2.02578e-06	43850
CEACAM8	0.0436499	0.133841	0.744326	43155	-0.322079	0.249984	0.197615	43163	0.0179674	0.00381929	2.55426e-06	42986
TMPRSS5	-0.0463097	0.108158	0.668532	43424	-0.178787	0.193861	0.356408	43433	-0.0135567	0.00295071	4.35251e-06	43254
RGMA	-0.100186	0.0857237	0.242527	44344	0.145422	0.158165	0.357873	44353	-0.0106162	0.00238437	8.51188e-06	44174
BCAN	0.056084	0.0991935	0.571805	43632	0.153991	0.177856	0.386593	43641	-0.0117364	0.00270262	1.4112e-05	43462
CNTN5	-0.0488733	0.102026	0.631922	44080	-0.197016	0.188688	0.296428	44089	-0.0123475	0.00285278	1.50645e-05	43911
LGALS7_LGALS7B	0.117943	0.113153	0.297266	43841	-0.126634	0.190618	0.50648	43848	0.0135942	0.00316729	1.77407e-05	43672
NTRK3	0.00816334	0.0616831	0.894713	44344	-0.108525	0.11451	0.343271	44353	-0.00740034	0.00172637	1.8178e-05	44174
WFIKKN2	-0.133063	0.0973209	0.171552	44003	-0.0894354	0.16427	0.586142	44012	-0.0116354	0.0027212	1.90804e-05	43833
CCL20	0.0656123	0.241641	0.785986	44441	0.406744	0.407719	0.318475	44450	0.0285921	0.00672656	2.13612e-05	44268
ELOA	0.0642844	0.149897	0.66803	43760	-0.110027	0.253235	0.663937	43769	0.0174258	0.00421023	3.49612e-05	43591
EGLN1	-0.0985865	0.158631	0.534286	43896	-0.0495254	0.262185	0.850176	43904	0.0178631	0.00434772	3.98785e-05	43723
BOC	0.0942046	0.0634229	0.137461	43155	-0.0354132	0.117139	0.762412	43163	-0.00731594	0.00178956	4.35677e-05	42986
VWC2	-0.181503	0.111157	0.102509	43495	0.418765	0.199385	0.0357098	43504	0.0121898	0.00303379	5.87889e-05	43325
SEZ6L	-0.0429383	0.0761324	0.572761	44099	0.405504	0.128505	0.00160309	44108	-0.00850421	0.00212825	6.45615e-05	43928
DKK3	-0.0313565	0.0806411	0.697396	44512	0.0349529	0.148699	0.814165	44521	-0.00870591	0.002237	9.9659e-05	44338
CD58	-0.0391071	0.0473523	0.408879	43869	0.0204326	0.0801911	0.798879	43878	-0.00515227	0.00132968	0.000106858	43699
DAG1	-0.0469696	0.129427	0.716678	44154	0.207573	0.218725	0.342619	44163	-0.0139576	0.00361719	0.000114154	43983
SERPINB8	-0.141515	0.161041	0.37954	44441	-0.141036	0.272959	0.605374	44450	0.0172343	0.0045007	0.000128712	44268
PLAUR	-0.0424797	0.0792475	0.591935	43647	0.123067	0.134107	0.358795	43656	0.00853491	0.00223095	0.000130595	43478
SFRP1	0.0270165	0.123734	0.827163	43482	-0.175963	0.221518	0.426998	43491	0.0127915	0.00337201	0.00014878	43312
OMG	0.005014	0.183556	0.978208	43760	0.608782	0.308034	0.0481217	43769	-0.019408	0.00512023	0.000150576	43591
TGFA	0.101766	0.132676	0.443072	43896	0.208006	0.217408	0.338696	43904	0.0136054	0.00360538	0.000161103	43723
CA14	-0.0539546	0.100564	0.591604	44331	0.139433	0.169735	0.411379	44340	-0.0105794	0.00280396	0.000161495	44164
THPO	-0.128282	0.103632	0.215773	43155	0.0633204	0.191808	0.741307	43163	0.0110484	0.00293009	0.000163017	42986
SOST	0.216297	0.106281	0.0418417	43915	-0.0746271	0.196314	0.703842	43923	0.0111865	0.00297315	0.000168427	43743
CXCL17	0.00429397	0.134506	0.974533	44441	-0.0925556	0.227973	0.684749	44450	0.0141476	0.00376138	0.000169273	44268
FLT3	-0.0544889	0.0872394	0.532243	42911	0.0301305	0.138068	0.827251	42920	-0.00868181	0.00231827	0.000180665	42749
ARSA	-0.0103751	0.120816	0.931566	43962	0.0303898	0.222872	0.891541	43971	0.0124411	0.00337662	0.000229449	43793
CHGB	-0.228833	0.11238	0.0417315	44209	0.402034	0.20719	0.0523363	44218	-0.011505	0.00312929	0.000236678	44039
NCAM2	0.0984026	0.0755296	0.192638	43962	-0.0672982	0.139321	0.629066	43971	-0.00768209	0.00211076	0.000273493	43793
DSG2	-0.0595145	0.0730782	0.415424	43962	0.0819054	0.134816	0.543498	43971	-0.0073138	0.00204231	0.000342465	43793
CRIP2	0.0749573	0.104706	0.474065	43632	0.222857	0.187776	0.235302	43641	0.0101348	0.00285251	0.000381359	43462
SULT2A1	-0.0963161	0.159519	0.545987	43896	-0.10083	0.260769	0.699006	43904	0.0153319	0.0043283	0.000397151	43723
ADAMTS8	-0.041268	0.124034	0.739351	44099	0.0523293	0.209114	0.8024	44108	-0.0122207	0.00346117	0.000414726	43928
ACVRL1	-0.0804324	0.0721295	0.264809	43559	0.0440918	0.129392	0.733285	43568	0.00693679	0.0019682	0.000424832	43389
CDCP1	-0.23903	0.145187	0.0996965	43632	-0.251045	0.260218	0.334676	43641	0.0139394	0.00395527	0.000425116	43462
CDH6	0.0741489	0.102936	0.471321	43986	0.0800833	0.19002	0.67343	43994	-0.0101267	0.00287719	0.000432571	43814
CCL3	-0.230931	0.151859	0.128344	43896	0.19506	0.248386	0.432276	43904	0.0143823	0.00411866	0.000479915	43723
GFRA3	-0.145762	0.0787301	0.0641163	43506	-0.253767	0.140967	0.0718372	43515	-0.00748466	0.00214535	0.000485714	43336
SLAMF7	-0.178761	0.163872	0.275341	43896	0.188207	0.267718	0.482058	43904	0.0154195	0.00444091	0.000516818	43723
IDUA	-0.0801751	0.127123	0.528246	44331	0.140189	0.214066	0.512546	44340	0.0122581	0.00353472	0.000525025	44164
MMP9	0.251393	0.167907	0.134343	43889	-0.112123	0.310363	0.717903	43898	0.016235	0.00470544	0.000560558	43720
PARP1	0.0420367	0.161593	0.794757	43896	-0.135097	0.267779	0.613906	43904	0.0152173	0.00444084	0.000611604	43723
ASGR1	-0.21775	0.0892192	0.0146661	43632	-0.00305756	0.159857	0.98474	43641	0.00829111	0.00242895	0.00064205	43462
ADM	-0.119482	0.0809777	0.140087	44331	0.147145	0.136485	0.280995	44340	0.00769378	0.0022543	0.000643247	44164
TNR	-0.0370343	0.120302	0.758203	43632	0.206864	0.215634	0.337397	43641	-0.011178	0.0032767	0.000646975	43462
CCL8	0.00735631	0.165022	0.964444	44273	0.183187	0.278256	0.510322	44282	0.0156602	0.00459898	0.000661863	44106
NXPH1	0.0367423	0.103355	0.72222	42933	0.754953	0.190247	7.25101e-05	42941	-0.00990547	0.00291505	0.000679321	42768
SCG2	-0.13191	0.0880655	0.134177	44141	0.299792	0.148365	0.0433232	44150	-0.00833788	0.002456	0.000687147	43975
BST2	-0.126527	0.14277	0.375501	44344	0.102046	0.264559	0.699706	44353	0.0133948	0.00398903	0.000785974	44174
CELA3A	0.0821919	0.15535	0.596757	44439	-0.308576	0.286802	0.28197	44448	-0.0143451	0.00431793	0.000893814	44266
CD70	-0.355077	0.120076	0.00310695	43896	0.0016647	0.196175	0.993229	43904	0.0107719	0.00325436	0.000933705	43723
CCL18	0.0281318	0.194601	0.885058	43349	0.31067	0.401823	0.439437	43358	0.0181061	0.00547984	0.000953461	43182
CNTN2	0.125149	0.1213	0.302205	44331	0.0475685	0.205461	0.816911	44340	-0.0111523	0.00339385	0.00101687	44164
CTSB	-0.417293	0.145823	0.00421659	44029	0.056123	0.268936	0.834695	44038	-0.0133284	0.00406606	0.00104643	43860
ABHD14B	-0.149543	0.160274	0.350801	43512	-0.212696	0.287053	0.458719	43521	-0.0143117	0.00436757	0.00105067	43342
ST6GAL1	0.04462	0.0809071	0.581296	44512	0.0842623	0.150161	0.574702	44521	0.00739441	0.00225813	0.00105905	44338
CDH15	0.037188	0.158472	0.814469	44280	0.00989003	0.292381	0.973016	44289	0.0144323	0.00441043	0.00106755	44110
ADGRB3	-0.143029	0.0931599	0.124716	43559	0.0151674	0.166727	0.927516	43568	-0.00829711	0.00253598	0.00106966	43389
CDHR2	-0.0572305	0.21261	0.787792	43760	0.107952	0.360713	0.764732	43769	0.0194658	0.00599608	0.00116954	43591
TYRO3	-0.0431875	0.077403	0.576877	43986	0.210042	0.143353	0.14287	43994	-0.00702126	0.00216981	0.00121356	43814
CCL7	0.0982044	0.167171	0.556906	43896	0.000554603	0.273407	0.998382	43904	0.0146803	0.00453793	0.00121722	43723
CRNN	0.0235147	0.178271	0.895061	42708	0.163183	0.329301	0.620219	42716	0.0163496	0.0050591	0.00123143	42548
CPM	0.0381765	0.100744	0.704732	44116	-0.0221987	0.186791	0.905401	44125	0.00906009	0.00282257	0.00132887	43946
NCAN	0.0215513	0.10755	0.841181	44344	0.203134	0.198862	0.307031	44353	-0.00959121	0.00299789	0.0013785	44174
MME	-0.121895	0.220169	0.579827	43760	-0.00429614	0.37283	0.990806	43769	0.0198056	0.00619653	0.00139329	43591
LPO	0.0811627	0.163643	0.619916	42520	0.100345	0.292742	0.731768	42529	0.0143961	0.00450589	0.00139959	42357
EPS8L2	-0.072066	0.0837685	0.389629	44265	0.100076	0.141858	0.480523	44274	0.00748142	0.00234614	0.00142956	44098
NCF2	-0.100023	0.240862	0.677946	43817	-0.233446	0.39585	0.555372	43825	0.0208908	0.0065721	0.00148032	43644
CCL5	0.228335	0.277524	0.41065	44141	-0.458851	0.573705	0.42383	44150	0.0245861	0.00775153	0.00151615	43970
PSIP1	-0.068104	0.181915	0.708128	43896	-0.25143	0.300913	0.403408	43904	0.0157989	0.00498904	0.0015427	43723
BGN	-0.0706482	0.339396	0.835106	42844	0.331624	0.536812	0.536733	42853	-0.0285118	0.00901553	0.00156521	42682
MAD1L1	-0.0907404	0.14091	0.519605	43493	-0.066542	0.252828	0.792405	43502	0.0121589	0.00384687	0.00157479	43323
DTX3	-0.0903884	0.065283	0.166194	43760	0.137971	0.110435	0.211545	43769	0.00579896	0.00183623	0.00158916	43591
IL1RAP	-0.164085	0.122814	0.181543	43962	-0.245304	0.226688	0.279205	43971	-0.0108444	0.00343412	0.00159053	43793
LEP	0.193761	0.267626	0.469069	43986	0.508822	0.493758	0.302777	43994	0.0234616	0.00747208	0.00169113	43814
GALNT3	-0.119099	0.113887	0.295679	43143	0.3115	0.191816	0.104393	43152	-0.0100499	0.00321054	0.00174755	42973
LEPR	0.0419645	0.0872567	0.630568	43986	0.159925	0.16095	0.320408	43994	-0.00762503	0.00243675	0.00175411	43814
RASA1	0.0348921	0.0889452	0.694848	42933	-0.429359	0.16395	0.00882581	42941	-0.0078599	0.00251181	0.00175415	42768
MEGF10	0.0813509	0.105854	0.442181	43931	0.147611	0.181482	0.416014	43940	-0.00940752	0.00300862	0.00176801	43761
PIGR	-0.101217	0.104929	0.334736	43400	0.163553	0.194378	0.400118	43409	0.0092498	0.00296279	0.00179748	43235
CLC	0.12563	0.181538	0.488922	43916	0.295558	0.336653	0.379986	43924	0.0159212	0.00510121	0.00180318	43744
DNER	0.143179	0.0719157	0.0464958	43858	-0.0491893	0.118726	0.678649	43867	-0.0061419	0.00196944	0.00181827	43688
LGALS1	0.106405	0.097195	0.273627	43986	0.0791234	0.181456	0.662804	43994	0.0085629	0.00274706	0.00182748	43814
RASSF2	-0.163331	0.167068	0.328262	42911	-0.253135	0.264623	0.33878	42920	0.0138234	0.00444073	0.00185396	42749
PRSS8	-0.159495	0.118279	0.177515	43801	0.156585	0.199544	0.432625	43810	0.0103116	0.00331295	0.0018563	43631
FABP1	-0.0536177	0.267248	0.840989	43931	0.253464	0.450737	0.573892	43940	0.023249	0.00747337	0.00186627	43761
SCARF2	-0.145227	0.0774742	0.0608651	44344	-0.00217899	0.143281	0.987866	44353	-0.00669259	0.00216071	0.00195352	44174
INHBC	-0.0716577	0.123067	0.560391	43962	0.287469	0.227246	0.205875	43971	0.0105986	0.00343906	0.0020587	43793
FGR	0.138556	0.16335	0.396323	42933	-0.10428	0.301492	0.729436	42941	0.0142254	0.00461738	0.0020654	42768
CLEC7A	0.0452229	0.161805	0.77987	44441	0.345795	0.272491	0.204444	44450	-0.013837	0.00449569	0.00208634	44268
MOG	-0.0462145	0.0912227	0.61243	44331	0.149363	0.153707	0.331183	44340	-0.00777547	0.00254021	0.00220768	44164
LRRN1	-0.00985457	0.10686	0.926524	43143	-0.30659	0.180383	0.0892015	43152	-0.00919855	0.00301824	0.00230775	42973
IL17RB	-0.230897	0.151016	0.126282	43340	-0.0973073	0.246635	0.693184	43348	-0.0125456	0.00411712	0.00231131	43167
ACE2	0.0957522	0.141512	0.498641	43155	0.311638	0.261275	0.232971	43163	0.0121362	0.00399181	0.00236502	42986
ARSB	-0.154629	0.149774	0.301884	43760	-0.119986	0.252408	0.634529	43769	0.012709	0.00419572	0.00245475	43591
APEX1	0.06465	0.161791	0.689461	44198	-0.0726078	0.273486	0.790633	44207	0.0136839	0.00452388	0.0024893	44031
SRP14	-0.0231647	0.166508	0.889356	43760	-0.204785	0.281292	0.466609	43769	0.0141447	0.00467719	0.00249452	43591
PAG1	-0.219513	0.153259	0.152065	43155	-0.270626	0.285416	0.343043	43163	0.0131701	0.00435841	0.00251447	42986
S100A11	0.18634	0.128849	0.148132	43648	0.0533278	0.241125	0.824967	43656	0.0109967	0.00366269	0.00268038	43477
HGF	0.0690458	0.103631	0.505244	44441	0.0456472	0.175042	0.794265	44450	0.00863376	0.00288548	0.0027718	44268
PTPRN2	-0.0320006	0.092413	0.729136	43491	0.277998	0.165005	0.0920364	43500	-0.0074997	0.00251267	0.00283967	43321
IL16	-0.0961336	0.118095	0.415629	44441	-0.001553	0.199563	0.993791	44450	0.00981365	0.00328942	0.00285225	44268
CLSTN2	-0.0152936	0.106888	0.886227	44441	0.212531	0.17996	0.237612	44450	-0.00884716	0.00296904	0.00288588	44268
TIMD4	-0.115074	0.119796	0.336766	44141	0.0100672	0.247186	0.967514	44150	0.00992748	0.00334079	0.0029642	43970
CDH2	-0.00555305	0.0988343	0.955194	43986	0.0159297	0.183109	0.930675	43994	0.00823722	0.00277233	0.00296774	43814
PLTP	-0.0359601	0.100868	0.721462	44380	-0.255716	0.186116	0.16946	44389	-0.00832606	0.00280417	0.00298762	44208
CCL21	0.0957372	0.11152	0.390637	44154	0.184064	0.187996	0.327544	44163	0.00920456	0.00310784	0.00306087	43983
RSPO1	-0.139541	0.096203	0.146932	43632	-0.116428	0.173521	0.502238	43641	0.00779378	0.00263672	0.0031196	43462
CNTN4	0.0575454	0.0646597	0.373485	43962	0.143989	0.120003	0.230192	43971	-0.00535453	0.00181814	0.00323066	43793
NBN	-0.0184393	0.14508	0.898863	43143	0.168769	0.247978	0.496141	43152	0.0122015	0.00414442	0.00324083	42973
LPCAT2	-0.0159569	0.113746	0.888435	43760	-0.123207	0.191596	0.520191	43769	0.00930211	0.00318548	0.00350026	43591
IL1RN	0.0195566	0.166834	0.906685	43875	0.279883	0.281669	0.320393	43884	0.0135998	0.00467129	0.00360035	43705
GUCA2A	-0.0163459	0.0910517	0.857528	43747	0.146304	0.168053	0.383986	43756	-0.00742514	0.00255198	0.00362122	43578
LGALS9	-0.0370554	0.0921057	0.687455	43940	0.223743	0.155821	0.15104	43949	0.00751128	0.00258346	0.00364575	43771
ADA	0.00134832	0.0962443	0.988823	44441	-0.0891297	0.163126	0.584803	44450	0.00782178	0.00269123	0.00365803	44268
CCL17	0.294738	0.2498	0.238047	43861	-0.845116	0.42157	0.0450026	43870	0.0202994	0.0069945	0.00370748	43692
VSIG4	-0.133138	0.115516	0.249099	43903	0.186322	0.213394	0.382595	43911	0.00933606	0.00323567	0.00391159	43733
BAIAP2	-0.00904197	0.188103	0.961661	42911	-0.111017	0.297715	0.709228	42920	0.0143982	0.00499561	0.00395137	42749
LBP	0.0749366	0.160973	0.641559	44141	-0.000991216	0.332091	0.997619	44150	0.0129271	0.00448775	0.00397203	43970
LYAR	-0.19191	0.155219	0.216321	42911	-0.392531	0.245721	0.110169	42920	0.0118621	0.00412644	0.00404654	42749
RSPO3	-0.0206333	0.0756765	0.785122	44331	0.0312256	0.127385	0.806358	44340	0.00604598	0.00210519	0.00408159	44164
MMP1	-0.0995094	0.245181	0.684847	42372	-0.408064	0.413076	0.323224	42381	0.0199157	0.00697445	0.00429869	42207
LGMN	-0.0755377	0.0990034	0.445479	44154	0.181203	0.166939	0.277732	44163	0.00786603	0.00276051	0.00438102	43983
ANXA10	0.0303391	0.218066	0.889349	42933	0.0091727	0.402323	0.98181	42941	0.0174862	0.00616217	0.00454664	42768
HSD11B1	-0.311874	0.115523	0.00694327	43896	0.0474503	0.188958	0.801725	43904	-0.00886295	0.00313526	0.00470276	43723
DSG4	-0.00616279	0.133367	0.963144	43619	-0.339945	0.224684	0.130289	43628	-0.0105498	0.00374031	0.00479594	43452
ADAM8	-0.0977735	0.0784079	0.21241	44269	-0.0745333	0.14468	0.606444	44277	0.00615604	0.0021834	0.00481241	44099
CD6	-0.25042	0.145468	0.0851703	44370	0.0589303	0.245477	0.810281	44379	0.0114095	0.00405162	0.00486432	44198
HSPB6	-0.143022	0.107004	0.181358	44331	0.604374	0.180386	0.000807485	44340	0.00839157	0.00298078	0.00487647	44164
CTSS	0.0311296	0.0646054	0.629922	34524	0.0155482	0.125378	0.901308	34532	0.00538423	0.00191716	0.00498106	34392
DNMBP	0.00106866	0.17606	0.995157	43632	-0.204521	0.315166	0.516387	43641	0.0134042	0.0047908	0.00514594	43462
CXCL11	-0.0768286	0.213196	0.718575	44344	0.0486295	0.39323	0.90158	44353	0.0165383	0.00592776	0.00527349	44174
WFDC12	0.0785895	0.175813	0.654872	44256	-0.102655	0.296026	0.728761	44265	0.0136509	0.00489373	0.00528191	44089
FABP4	0.0028671	0.169909	0.986537	44512	0.420034	0.314969	0.182351	44521	0.0131856	0.0047382	0.00539115	44338
SIT1	-0.0973747	0.154914	0.529632	43143	-0.17609	0.261126	0.500094	43152	0.0120942	0.00436955	0.00564527	42973
SMOC2	-0.0255051	0.105482	0.80894	44154	0.188084	0.177976	0.290611	44163	0.00814144	0.00294351	0.00567906	43983
CTSL	0.00962616	0.0658121	0.883711	43986	0.0435201	0.12153	0.72027	43994	0.00508334	0.00183912	0.0057121	43814
IL5RA	0.0363092	0.153814	0.813387	43896	0.357688	0.25231	0.156298	43904	0.0115413	0.0041875	0.00585155	43723
NID1	0.0531538	0.103319	0.606932	43989	-0.0259779	0.213826	0.903303	43998	0.0079179	0.00289436	0.00622852	43818
CD200	-0.149139	0.0739803	0.0438138	43896	0.180029	0.120957	0.136658	43904	-0.00547638	0.00200812	0.00639165	43723
FUS	-0.0731204	0.114693	0.523782	42841	-0.023518	0.181951	0.897157	42850	0.00832969	0.00305569	0.00641405	42679
DSC2	-0.111469	0.0920219	0.225776	43463	0.115297	0.169779	0.497077	43472	-0.00704841	0.00258646	0.00643055	43295
PDGFB	-0.0435028	0.233568	0.852247	44154	-0.34312	0.393836	0.383636	44163	0.0176934	0.00651167	0.00658659	43983
LPL	-0.141629	0.128561	0.270619	43986	-0.560026	0.237231	0.0182458	43994	-0.00974842	0.00359149	0.0066439	43814
DPY30	-0.129857	0.168448	0.440767	44198	0.298927	0.284455	0.29332	44207	0.0126411	0.00470689	0.00724153	44031
FKBP4	-0.10751	0.122944	0.381869	43632	-0.097338	0.219985	0.658147	43641	0.00895259	0.00334215	0.00739377	43462
B4GAT1	-0.0796135	0.0667939	0.233296	43962	0.0881393	0.124323	0.478355	43971	-0.00503537	0.00188409	0.00752986	43793
WIF1	-0.0788825	0.0938274	0.40051	44331	-0.0661478	0.15856	0.676549	44340	0.00698136	0.00261923	0.00769186	44164
CTSD	-0.0767279	0.110594	0.487825	41109	-0.0908519	0.204618	0.65704	41118	0.00851158	0.00320243	0.00786713	40947
SDC1	0.0108093	0.10707	0.919586	43986	-0.0723032	0.197437	0.714211	43994	0.00789151	0.00298937	0.008297	43814
DCN	-0.00367739	0.0607143	0.951703	43155	-0.0774471	0.111969	0.48914	43163	0.00451385	0.001711	0.00833937	42986
FCRL5	0.000569643	0.156128	0.997089	43962	0.28591	0.288682	0.321985	43971	0.0115186	0.0043737	0.00845141	43793
RBP5	0.0164467	0.162531	0.919399	43760	0.0115532	0.2755	0.96655	43769	0.0120407	0.00458016	0.00856962	43591
ADGRG2	0.0324796	0.0748128	0.664185	43986	-0.222762	0.138908	0.108794	43994	-0.00550624	0.00210304	0.00884194	43814
CREG1	-0.158676	0.105478	0.132497	43416	0.148929	0.194812	0.444589	43425	0.00772478	0.0029667	0.00922211	43247
PLAT	-0.0632113	0.146855	0.666883	44369	0.233914	0.272302	0.390331	44378	0.0106769	0.00410288	0.0092632	44196
ADAMTS15	0.0553668	0.129227	0.668327	43760	0.422131	0.218086	0.0529216	43769	0.00939298	0.00362599	0.00958794	43591
PGLYRP1	0.0681429	0.116011	0.556951	44301	-0.128185	0.21465	0.55039	44310	0.00833348	0.00323598	0.0100199	44130
DDAH1	0.0311879	0.122377	0.798839	43760	-0.128756	0.206569	0.533087	43769	0.00883042	0.00343412	0.0101327	43591
L1CAM	0.0562667	0.0783473	0.472656	44099	-0.062733	0.132174	0.635057	44108	-0.00559821	0.00218802	0.0105137	43928
GPC5	-0.35667	0.155458	0.0217772	43632	-0.394778	0.279026	0.157122	43641	-0.0108309	0.00423961	0.0106315	43462
HBQ1	-0.0606513	0.16617	0.715116	44331	-0.137351	0.280354	0.624192	44340	-0.0118031	0.00463254	0.0108421	44164
AHSP	0.14257	0.227669	0.531176	43894	-0.336376	0.420968	0.424264	43903	0.0162626	0.00638441	0.0108612	43725
SMAD5	-0.00343262	0.0558957	0.951032	43760	-0.133906	0.0942264	0.155292	43769	0.00398548	0.00156665	0.0109642	43591
TPP1	-0.166967	0.125334	0.182807	43642	0.115505	0.211305	0.584637	43651	0.00894198	0.00351547	0.0109749	43475
GALNT7	0.0465738	0.0562088	0.407343	43760	-0.0450654	0.0947489	0.634341	43769	-0.0039915	0.00157413	0.0112263	43591
FST	-0.127246	0.137186	0.353649	44082	0.133478	0.231488	0.564207	44091	0.00967646	0.00383412	0.0116137	43912
CD300LG	-0.140573	0.101094	0.164381	43962	-0.0073	0.186638	0.9688	43971	-0.00713452	0.00282704	0.0116172	43793
GGH	0.118577	0.0973596	0.223258	43227	-0.13928	0.179932	0.438893	43236	0.00692075	0.00274671	0.0117507	43062
FCGR2B	-0.137177	0.165324	0.406685	42911	0.0780043	0.2617	0.765653	42920	0.0110684	0.00439381	0.0117691	42749
CNTNAP2	0.0357172	0.115516	0.757173	43896	0.41612	0.18835	0.0271592	43904	-0.00786495	0.00312621	0.0118795	43723
FBP1	0.280587	0.201834	0.164478	43986	-0.0171484	0.373757	0.963405	43994	0.0142096	0.00565806	0.0120294	43814
OSM	0.148323	0.205351	0.47012	43688	-0.387766	0.336757	0.249545	43696	0.0140308	0.00560052	0.0122396	43518
CNPY2	-0.0130001	0.163043	0.936449	43155	-0.106972	0.300913	0.722224	43163	0.0114998	0.00459383	0.0123074	42986
CD63	-0.102187	0.143333	0.475888	43559	0.0989729	0.256606	0.699721	43568	0.00975044	0.00390213	0.0124669	43389
NPTN	0.314732	0.232021	0.174954	42911	-0.20513	0.367139	0.576352	42920	-0.0153901	0.00616574	0.0125616	42749
APOM	0.0221324	0.0757536	0.770163	44064	0.00685345	0.157364	0.965262	44073	-0.00530503	0.0021289	0.0127095	43893
TNFRSF11B	-0.0603807	0.0798323	0.449447	43931	0.0797932	0.134394	0.5527	43940	0.00553383	0.00222843	0.0130213	43761
IL7	-0.214811	0.18064	0.234382	43896	0.141887	0.295578	0.631206	43904	0.0121398	0.00490482	0.0133241	43723
NADK	0.0313	0.153338	0.838258	43986	-0.122345	0.286475	0.66933	43994	0.0107029	0.00433684	0.0135946	43814
NOTCH3	-0.0349998	0.0930308	0.706757	44512	0.00658941	0.171629	0.969374	44521	-0.00636041	0.0025827	0.0137932	44338
SERPINE1	0.0489173	0.184557	0.790971	44512	-0.31407	0.341688	0.35801	44521	0.0126416	0.00513736	0.0138693	44338
IGFBP3	-0.101675	0.0796677	0.201879	44141	-0.101111	0.165236	0.540594	44150	0.00549517	0.00223398	0.0139048	43970
DKK1	-0.0371179	0.161046	0.81772	44344	-0.201716	0.297393	0.497597	44353	0.0110162	0.00448201	0.0139801	44174
NOTCH1	0.0594445	0.0426131	0.163028	44512	0.0134677	0.0789539	0.864558	44521	-0.00291861	0.00118806	0.0140288	44338
CPXM1	-0.249458	0.18689	0.181954	44099	-0.462655	0.314676	0.141499	44108	0.0127886	0.00520732	0.0140573	43928
HSPG2	-0.00677687	0.0735832	0.926621	43628	0.133708	0.151922	0.378806	43637	0.0050371	0.00206675	0.014805	43458
PRCP	-0.0624897	0.088577	0.480512	44234	-0.00234758	0.164457	0.988611	44243	0.00603009	0.00248366	0.0151904	44061
SORD	-0.285014	0.187491	0.128481	44129	-0.280387	0.317456	0.377115	44138	0.0127422	0.00525527	0.0153273	43962
APBB1IP	-0.107949	0.126704	0.394234	43760	-0.0953539	0.21395	0.655828	43769	0.00861175	0.0035572	0.0154847	43591
STX4	0.00785349	0.165744	0.962208	43760	-0.263823	0.27934	0.344944	43769	0.011228	0.00464721	0.0156929	43591
DPT	0.0351239	0.0750673	0.639859	44512	0.186355	0.140683	0.185297	44521	0.0051132	0.00211686	0.0157191	44338
LBR	-0.012984	0.189495	0.945373	44344	-0.134605	0.350265	0.700763	44353	0.0127419	0.00528001	0.0158159	44174
NEFL	-0.108555	0.118819	0.360925	42793	0.189114	0.219168	0.388215	42801	-0.00810334	0.00336293	0.0159741	42630
SPARC	-0.0153627	0.192221	0.9363	44099	-0.249215	0.323845	0.441571	44108	0.0129092	0.00536003	0.0160254	43928
TFF2	0.0910647	0.160089	0.569468	44082	0.636912	0.270148	0.0183959	44091	0.0107478	0.00447332	0.0162812	43912
LGALS4	0.184048	0.149748	0.219058	43931	0.269164	0.252365	0.286173	43940	0.0100241	0.00418327	0.0165685	43761
RBP2	0.0250065	0.211274	0.905783	43760	0.303372	0.355698	0.393724	43769	0.0141613	0.00591356	0.0166373	43591
ITGAM	-0.0682154	0.085778	0.426469	43962	-0.184997	0.158434	0.24295	43971	-0.00574648	0.00240002	0.0166544	43793
CAPG	0.0304036	0.162819	0.851871	43634	0.191961	0.27453	0.484407	43641	0.010918	0.00457408	0.0169938	43469
AMY2A	0.061564	0.137915	0.655316	42320	-0.508559	0.238937	0.0333075	42329	-0.00878861	0.00368688	0.0171417	42157
SKAP1	-0.0609167	0.20944	0.771163	43568	0.0613587	0.374827	0.869969	43577	0.0135519	0.00569695	0.0173737	43398
COL6A3	0.0159137	0.101158	0.874998	44512	0.15358	0.186856	0.411129	44521	0.00668205	0.00281112	0.0174579	44338
PLA2G1B	0.258478	0.118215	0.0287835	44445	-0.21496	0.218103	0.324339	44454	-0.00780319	0.00328515	0.0175393	44271
WFDC2	-0.134794	0.11043	0.222236	41761	0.252314	0.187018	0.177298	41770	0.00755348	0.00318227	0.0176196	41599
SELP	0.00411821	0.154074	0.978676	44141	-0.348267	0.320101	0.276605	44150	0.010265	0.00432574	0.0176487	43970
ART3	-0.113991	0.0932341	0.221475	44141	-0.0275003	0.192327	0.886301	44150	-0.00614269	0.002601	0.0181975	43970
CD14	-0.190496	0.110545	0.0848509	43083	0.0221233	0.228373	0.922827	43092	0.00737909	0.00312591	0.0182488	42916
GUSB	0.0359769	0.174474	0.836634	44158	-0.150113	0.323353	0.642479	44167	0.0115264	0.00488436	0.0182867	43986
TREM2	-0.487134	0.144805	0.000768705	43931	0.185072	0.244358	0.448826	43940	0.00954241	0.00405193	0.0185258	43761
SDC4	0.236769	0.125375	0.0589668	43986	0.0302725	0.231995	0.896181	43994	0.00826748	0.0035119	0.0185704	43814
VEGFC	-0.0581097	0.151514	0.70133	44099	-0.208151	0.255436	0.415142	44108	0.00994613	0.0042275	0.0186411	43928
PPP3R1	-0.0470202	0.115938	0.685065	43632	0.0865125	0.208269	0.67786	43641	0.00742733	0.00316461	0.0189299	43462
GZMB	-0.165304	0.182648	0.36545	43896	0.0299623	0.300739	0.92064	43904	0.0116988	0.00498867	0.0190276	43723
NCAM1	0.19065	0.0833992	0.0222595	44141	0.0199227	0.172919	0.908276	44150	-0.00546899	0.00233756	0.0193082	43970
ICOSLG	-0.0942377	0.0519009	0.0694194	43760	-0.00025789	0.0874655	0.997647	43769	-0.00339942	0.00145435	0.0194219	43591
LAMP3	-0.227613	0.152203	0.134802	44370	0.230146	0.257306	0.371091	44379	0.00991124	0.00424781	0.0196391	44198
TMSB10	-0.0710215	0.208986	0.733979	43962	0.0700889	0.385831	0.855853	43971	0.0136094	0.00584317	0.0198573	43793
GSTA1	0.383625	0.24397	0.115859	43916	0.112845	0.452363	0.803009	43924	0.0158637	0.00685435	0.0206506	43744
ZBTB17	0.0695141	0.111772	0.533992	43155	-0.0825306	0.212225	0.697364	43163	0.00749357	0.0032399	0.0207329	42986
FAP	0.0572156	0.0740114	0.439488	44512	-0.0621275	0.137412	0.651182	44521	-0.00477414	0.00206686	0.0209007	44338
PRELP	-0.00566128	0.0623955	0.927706	43931	0.00348577	0.105028	0.973524	43940	0.00401545	0.00174109	0.0210995	43761
CSTB	0.076752	0.122792	0.531936	43388	-0.00833158	0.221529	0.969999	43397	0.00777755	0.00337413	0.0211683	43220
ITGB6	-0.0212985	0.081629	0.794157	43143	-0.123075	0.137407	0.370419	43152	-0.00526778	0.00229932	0.0219674	42973
VEGFA	-0.13031	0.158837	0.411993	44303	0.0135644	0.267949	0.959626	44312	0.0101358	0.00442491	0.0219906	44131
IL4R	-0.293522	0.101049	0.00367739	43896	0.511985	0.165111	0.00193091	43904	-0.00627151	0.00274075	0.0221277	43723
TGFBR3	-0.105702	0.0862199	0.220221	44512	0.0350548	0.159066	0.825577	44521	-0.00545969	0.00239349	0.0225496	44338
NELL2	0.028015	0.0779955	0.719456	44154	0.290291	0.131421	0.0271898	44163	-0.00495527	0.00217385	0.0226424	43983
CLEC4C	0.0523511	0.131357	0.690233	43896	-0.0889904	0.214492	0.678226	43904	0.00809436	0.00355845	0.0229298	43723
BID	0.0548773	0.189559	0.7722	43896	-0.550807	0.311411	0.0769428	43904	0.0117372	0.00516751	0.023131	43723
PDGFA	-0.00357387	0.195711	0.985431	44512	-0.216653	0.36207	0.549593	44521	0.0123354	0.00544387	0.0234611	44338
CPB1	-0.0601879	0.158924	0.704897	44512	-0.155188	0.293225	0.596637	44521	-0.00998553	0.00441091	0.0235896	44338
IL1RL2	-0.180205	0.10487	0.0857377	43143	0.226432	0.177125	0.201124	43152	-0.00669222	0.00296342	0.0239337	42973
CCL22	0.225956	0.145014	0.1192	43505	0.0804359	0.244885	0.742563	43514	0.00920135	0.00408076	0.02415	43338
CLEC4G	0.0303242	0.0940456	0.74712	43896	0.0722331	0.154158	0.639382	43904	0.00576279	0.00255816	0.0242826	43723
BCAM	-0.0567254	0.0648304	0.381589	43962	-0.0928392	0.119629	0.437717	43971	-0.00407788	0.00181322	0.0245194	43793
AMY2B	0.0227578	0.138951	0.869902	41031	-0.580929	0.269098	0.0308716	41040	-0.00847998	0.00377131	0.0245464	40873
TNFRSF21	-0.182616	0.0744886	0.0142264	44344	0.0980957	0.137632	0.47601	44353	-0.00466174	0.00207557	0.024709	44174
TINAGL1	0.0443584	0.0603915	0.462639	43845	0.086099	0.111511	0.440051	43853	0.00379505	0.00169078	0.0248018	43673
JAM2	-0.125767	0.0710556	0.0767377	44344	0.181348	0.13158	0.168137	44353	-0.0044529	0.00198399	0.0248108	44174
GALNT2	-0.0932804	0.0702392	0.184172	44331	0.0336467	0.118362	0.776204	44340	-0.00438886	0.00195634	0.0248759	44164
TIGAR	0.0610263	0.127674	0.632664	42869	-0.00223438	0.235534	0.992431	42877	0.00807308	0.00361254	0.0254397	42704
IL6	-0.113168	0.210015	0.589987	43760	0.605885	0.353889	0.0868902	43769	0.0131198	0.00588228	0.0257267	43591
AREG	0.0581875	0.121549	0.632142	43760	0.235926	0.207497	0.255541	43769	0.0076639	0.00345092	0.0263678	43591
SORT1	-0.0552845	0.100998	0.584121	43915	0.0310069	0.187254	0.868482	43923	0.00629288	0.00283664	0.0265307	43743
HNMT	-0.0594683	0.13803	0.666591	43430	0.0569298	0.247425	0.818023	43439	0.0083198	0.00376676	0.0271978	43260
CD55	-0.0963639	0.0689833	0.162446	42439	-0.0174398	0.164371	0.915503	42448	0.00433014	0.00196296	0.0273952	42277
CD274	-0.145559	0.0947964	0.124671	43632	-0.0490399	0.169697	0.772594	43641	0.00568557	0.00257876	0.0274757	43462
TPT1	0.138811	0.177829	0.435048	43143	-0.0216779	0.299273	0.942256	43152	-0.0109974	0.00500517	0.028011	42973
ITGAV	-0.099751	0.0453485	0.0278365	44331	0.0193541	0.0769289	0.801364	44340	-0.00278665	0.00127123	0.0283787	44164
PLXNA4	0.00722338	0.227502	0.974671	43896	-0.481518	0.372245	0.195827	43904	0.0135295	0.00617534	0.0284656	43723
DPP6	0.0308233	0.0929239	0.740114	43760	0.395374	0.156625	0.0115951	43769	-0.00569895	0.00260469	0.0286782	43591
ACY1	0.217857	0.175012	0.213209	43986	0.00753883	0.325259	0.981508	43994	0.0107578	0.00492695	0.0290077	43814
HBEGF	0.0267979	0.199149	0.892959	44206	-0.201082	0.335751	0.54924	44215	0.0121206	0.00555138	0.0290154	44039
CXCL12	-0.0708068	0.108107	0.51249	43143	-0.0932469	0.182103	0.608615	43152	0.00664963	0.0030478	0.0291308	42973
SNCG	-0.0930414	0.196687	0.636184	43632	0.1593	0.352315	0.651161	43641	0.0116721	0.00535497	0.0292867	43462
SEMA4C	-0.026908	0.075399	0.721187	43760	0.26167	0.127357	0.0399225	43769	-0.00461249	0.00211814	0.0294404	43591
EPHA1	-0.083494	0.0934127	0.371424	44092	0.20235	0.157376	0.19853	44101	0.00566715	0.00260389	0.0295295	43921
CCN2	-0.0108344	0.155085	0.944305	43933	-0.18543	0.261547	0.478345	43942	0.0094066	0.00433599	0.0300558	43765
FCGR3B	0.00930556	0.133671	0.9445	44001	-0.105917	0.275517	0.700661	44010	-0.00808573	0.00372948	0.0301595	43831
NRCAM	0.140678	0.0770698	0.0679575	43986	0.0294683	0.142282	0.835923	43994	-0.00466486	0.00215443	0.0303743	43814
FMNL1	-0.0898744	0.174894	0.60734	42933	-0.237066	0.323004	0.462989	42941	0.0107048	0.00494687	0.0304731	42768
CCL13	-0.00389028	0.187389	0.983437	44369	-0.623579	0.316026	0.0484799	44378	0.0112369	0.0052157	0.0312117	44196
RTN4R	0.0534169	0.10007	0.593487	44331	0.41864	0.168588	0.0130238	44340	0.00599719	0.00278493	0.0312889	44164
PFKFB2	0.0969489	0.208834	0.642479	43692	-0.921602	0.351971	0.00883722	43701	0.0126048	0.00585542	0.0313504	43523
PTN	0.174781	0.13466	0.194313	43155	-0.107906	0.24839	0.663983	43163	0.00815629	0.00379565	0.0316518	42986
RNASE3	-0.250171	0.303477	0.409746	43775	-0.000252423	0.564655	0.999643	43783	0.0183794	0.00857013	0.0319912	43604
TNFSF14	-0.00498411	0.163266	0.975646	43632	-0.218522	0.292624	0.455208	43641	0.00948832	0.00444508	0.0328021	43462
NAMPT	-0.0415243	0.154464	0.788063	42911	-0.259753	0.244322	0.287716	42920	0.00873469	0.00409512	0.0329344	42749
ENG	-0.0161293	0.04692	0.731027	44512	-0.131898	0.0868737	0.128954	44521	-0.00278409	0.00130712	0.0331819	44338
SCARB2	-0.272305	0.0883779	0.0020634	42801	0.15146	0.15835	0.338829	42810	0.0051649	0.00242806	0.0334118	42635
CD4	-0.0719367	0.0840566	0.392106	43819	0.173718	0.137686	0.207066	43827	0.00484867	0.00228738	0.0340327	43646
CCL26	0.0236582	0.25273	0.925419	43896	-0.555922	0.412856	0.17814	43904	0.0145224	0.00685099	0.034033	43723
PXN	0.101181	0.144052	0.482438	42933	0.298548	0.26613	0.261947	42941	0.00864023	0.00407665	0.0340589	42768
MMP12	0.0487343	0.148565	0.742888	44004	0.028821	0.251194	0.908655	44013	0.00882554	0.00416556	0.0341222	43838
COL1A1	0.0585691	0.0676215	0.386423	44512	0.00507143	0.125829	0.967851	44521	-0.00400029	0.00189198	0.0344919	44338
CD40	-0.0429579	0.135429	0.751094	43940	0.0667396	0.228927	0.770646	43949	0.0080101	0.00379556	0.0348308	43771
TNFRSF10A	-0.111857	0.0953326	0.240667	43632	0.0352335	0.170664	0.836441	43641	0.00544717	0.0025942	0.035757	43462
TCN2	0.0687565	0.0816724	0.399873	44444	0.194962	0.150739	0.195889	44453	0.00475718	0.00226959	0.0360832	44272
SLITRK6	-0.0726004	0.0925959	0.433011	43155	-0.0563662	0.170791	0.741379	43163	-0.00547012	0.00260985	0.0360923	42986
TBC1D5	-0.120127	0.225966	0.594994	43896	-0.351649	0.369845	0.34171	43904	0.0128376	0.00613845	0.0365033	43723
OPTC	-0.234518	0.124861	0.0603557	43760	0.0559006	0.210347	0.790429	43769	-0.00731071	0.0034972	0.0365834	43591
TGM2	0.112925	0.205843	0.583284	43919	-0.287808	0.380418	0.44932	43927	-0.0120474	0.00576332	0.0365906	43747
FETUB	0.00590029	0.0920409	0.948887	44064	0.0750085	0.18978	0.692668	44073	0.00536499	0.0025681	0.0367055	43893
CPA1	-0.0798506	0.163399	0.625068	44512	-0.254848	0.301541	0.398031	44521	-0.00947557	0.00453604	0.0367178	44338
IGFBP4	-0.207585	0.119853	0.0832822	43434	0.199044	0.221558	0.368985	43442	0.00705494	0.00337795	0.0367565	43267
SMOC1	-0.014429	0.0914394	0.874616	44331	0.209961	0.15495	0.175419	44340	0.00534605	0.00255994	0.0367723	44164
LILRA5	0.0623816	0.0909316	0.492699	43915	-0.167119	0.168009	0.319885	43923	0.00528964	0.0025453	0.0376971	43743
PTH1R	-0.0623609	0.105938	0.556097	43896	0.485652	0.173018	0.00500353	43904	-0.00594758	0.00287212	0.0383834	43723
MAPK9	-0.0763862	0.120793	0.527148	43896	0.00622073	0.198577	0.975009	43904	0.0068141	0.00329464	0.0386237	43723
HS3ST3B1	-0.0269139	0.102459	0.792798	43760	0.0661972	0.172473	0.70112	43769	0.00592564	0.00286707	0.0387593	43591
SELE	0.157585	0.142384	0.268405	44512	-0.186521	0.263479	0.479001	44521	0.00817135	0.00396359	0.0392514	44338
PRL	0.151546	0.202626	0.454519	44344	0.839643	0.375855	0.0254912	44353	-0.0116758	0.00566501	0.0393051	44174
EDA2R	-0.164664	0.102907	0.10958	44331	0.386319	0.173602	0.0260654	44340	0.00591095	0.00286832	0.0393305	44164
TNFSF11	0.157057	0.172392	0.362276	43896	0.494827	0.282017	0.0793352	43904	-0.00964088	0.00468001	0.0394031	43723
CA6	-0.170127	0.173169	0.325894	43827	-0.215588	0.319852	0.500299	43836	-0.00998942	0.00485368	0.0395854	43659
MAEA	-0.100825	0.113374	0.373839	42911	-0.0524608	0.179242	0.769766	42920	-0.00618414	0.00300968	0.0399092	42749
PLA2G2A	0.0191873	0.152306	0.899749	43885	-0.127968	0.281167	0.649018	43894	0.0087456	0.00425729	0.039956	43716
ITGA11	-0.138443	0.0970771	0.153843	43896	0.00778791	0.160164	0.961219	43904	-0.00544768	0.00265601	0.0402657	43723
IGFBPL1	-0.186353	0.0927651	0.0445574	43986	0.0971088	0.171258	0.570694	43994	0.00530812	0.00259211	0.0405854	43814
LRP1	-0.0796271	0.0722868	0.270666	43760	0.174553	0.121823	0.151911	43769	-0.00411944	0.00202559	0.0419886	43591
CR2	0.0491511	0.126763	0.698211	44141	0.101526	0.261487	0.697823	44150	-0.00716724	0.00353414	0.042566	43970
SMPD1	-0.173639	0.134755	0.197559	44131	-0.179972	0.248819	0.469496	44140	0.00759098	0.00375846	0.0434201	43961
CLEC6A	-0.149646	0.133736	0.263161	42911	-0.119036	0.211631	0.573798	42920	0.00715868	0.00355191	0.0438645	42749
NCS1	0.0271695	0.0766293	0.722923	44331	0.143877	0.130091	0.268743	44340	0.0043277	0.00214991	0.0441245	44164
USO1	0.0116082	0.245338	0.962262	43760	-0.115982	0.413346	0.779023	43769	0.0137555	0.00687085	0.0452904	43591
SSC5D	0.0332182	0.119364	0.780788	44141	0.227532	0.246903	0.356773	44150	0.00667169	0.00333705	0.0455845	43970
CBLIF	-0.21814	0.199633	0.27453	43915	-0.0353851	0.368205	0.92344	43923	0.0111321	0.00558213	0.0461329	43743
CNTN1	0.214499	0.0744215	0.0039507	44512	0.00558253	0.137552	0.967627	44521	-0.00411643	0.00206892	0.0466358	44338
ABL1	0.0293668	0.186771	0.875061	43760	-0.0793545	0.315095	0.801164	43769	0.0104046	0.00523604	0.0469154	43591
ITIH3	-0.100683	0.102804	0.327401	44141	0.147292	0.21235	0.48792	44150	0.00570146	0.00287057	0.0470201	43970
CAMKK1	-0.0221565	0.128529	0.863136	42911	-0.249665	0.203292	0.219411	42920	0.00677436	0.00341239	0.0471261	42749
HLA_DRA	0.0514262	0.100497	0.608849	43758	0.150405	0.164145	0.359518	43766	-0.00541116	0.00272873	0.0473702	43585
MNDA	0.112306	0.274489	0.682434	43916	-0.365327	0.512745	0.476164	43924	0.0153804	0.00776501	0.047627	43744
PI3	0.0716438	0.147982	0.628291	43390	-0.131837	0.274093	0.630522	43399	0.00826488	0.0041782	0.0479246	43223
OGFR	-0.0397528	0.0898304	0.658107	43760	-0.114921	0.151737	0.448834	43769	0.00498564	0.00252289	0.0481424	43591
NME3	-0.0561698	0.0634301	0.375871	44003	0.159289	0.106837	0.13598	44012	0.0034943	0.00177134	0.0485376	43833
GYS1	0.00534412	0.248794	0.982863	43155	-0.276334	0.461474	0.549305	43163	0.0138419	0.00705005	0.0496092	42986
ANKRD54	-0.0258848	0.167378	0.877099	42911	-0.215466	0.264621	0.415511	42920	-0.00870774	0.00443549	0.04963	42749
ACTA2	-0.145082	0.117765	0.217968	43155	0.33385	0.217326	0.124503	43163	0.00651964	0.00332197	0.0497009	42986
CLIP2	0.0705183	0.31786	0.824429	43896	-0.0317706	0.520439	0.951323	43904	0.0169467	0.00863656	0.0497444	43723
OLR1	0.118935	0.163134	0.465964	43563	-0.0635656	0.303059	0.833867	43571	0.00901536	0.00461251	0.0506428	43396
CEP85	0.109574	0.185689	0.555129	42911	-0.199333	0.293904	0.497632	42920	0.00964095	0.0049338	0.0507006	42749
ARNT	0.0499893	0.100697	0.619591	43143	-0.0400876	0.169585	0.813133	43152	-0.0055405	0.00283719	0.0508485	42973
VAMP5	-0.146673	0.145498	0.313424	43155	-0.322447	0.268813	0.230332	43163	0.00801751	0.0041094	0.0510615	42986
AMBP	-0.0889474	0.0558021	0.110948	44273	0.197492	0.0943065	0.0362518	44282	0.00303792	0.00155897	0.0513415	44106
MSLN	-0.232212	0.163212	0.154811	43696	0.113139	0.275453	0.681265	43705	0.00892133	0.00458246	0.0515602	43527
ADH4	0.0503038	0.239287	0.833494	43155	0.0733644	0.44429	0.868845	43163	0.0132174	0.00678996	0.0515887	42986
ADAM23	-0.171936	0.0958287	0.0727884	44441	0.0224115	0.161306	0.8895	44450	-0.00516513	0.0026551	0.0517378	44268
LY9	-0.13079	0.0789122	0.0974442	43437	0.292002	0.132905	0.028021	43446	0.00431045	0.00221714	0.0518846	43266
EGFR	0.090384	0.0438751	0.0394014	44512	0.0529375	0.0819154	0.518123	44521	-0.00239508	0.00123246	0.0519817	44338
KLK6	-0.0750491	0.0831096	0.366523	44021	0.104842	0.13971	0.453002	44030	-0.00449305	0.00231547	0.0523314	43850
CST3	-0.0279198	0.0800165	0.727146	44074	0.162811	0.165594	0.325518	44083	0.00433998	0.00224046	0.0527399	43905
BST1	0.207462	0.128915	0.107561	44344	-0.0589693	0.237711	0.80408	44353	-0.00693334	0.00358255	0.0529587	44174
AZU1	0.0846689	0.217042	0.696461	42691	-0.0637821	0.392157	0.870799	42700	0.011657	0.0060238	0.0529768	42525
CD300E	-0.0721648	0.115083	0.530618	44187	0.213035	0.193906	0.271927	44196	0.00620772	0.00320812	0.0529963	44020
ST3GAL1	-0.104292	0.115108	0.364921	43760	0.567815	0.193794	0.0033915	43769	-0.00621266	0.00322432	0.0540093	43591
TNXB	-0.0210396	0.0688991	0.760087	43962	-0.0647713	0.127348	0.611023	43971	-0.00370909	0.00192964	0.0545912	43793
TRIAP1	-0.0428988	0.171779	0.802795	44331	0.100277	0.289734	0.729268	44340	0.0091959	0.00478565	0.0546679	44164
LDLR	0.0808181	0.148233	0.585611	44086	-0.0261163	0.278232	0.925217	44095	0.00805002	0.00420457	0.0555512	43914
CTRB1	0.00741245	0.149145	0.960362	43962	-0.200985	0.275195	0.465188	43971	-0.00797808	0.00416877	0.0556554	43793
RARRES2	0.0330795	0.139496	0.812552	44217	0.0821402	0.258472	0.750644	44226	0.00746254	0.00390245	0.055848	44045
CNTN3	0.143047	0.089194	0.10877	43962	0.290908	0.16555	0.0788878	43971	0.00479292	0.00250808	0.0560122	43793
CD1C	0.0269165	0.0656778	0.681936	44099	-0.0346123	0.110743	0.754626	44108	-0.00350367	0.0018337	0.0560482	43928
MPO	0.0925016	0.129185	0.473972	43962	-0.0419094	0.23839	0.860451	43971	0.006895	0.00361268	0.0563263	43793
KIRREL2	0.0311567	0.106613	0.770104	42933	9.43497e-05	0.196615	0.999617	42941	-0.00574159	0.00301194	0.0566212	42768
PTPN1	0.0307994	0.221997	0.889658	43632	-0.0543123	0.397488	0.891317	43641	0.0114919	0.00604209	0.0571822	43462
MET	0.0371708	0.0545262	0.495429	44090	0.0326972	0.101245	0.746734	44098	0.00291064	0.00153035	0.0571853	43915
SLAMF8	-0.155814	0.154472	0.313131	42911	-0.0275341	0.24426	0.91025	42920	0.00778335	0.00409821	0.0575442	42749
SAMD9L	-0.17375	0.204189	0.394812	43896	-0.369914	0.335271	0.269892	43904	0.0105587	0.00556266	0.0576846	43723
TIMP1	-0.094916	0.0779775	0.223526	43501	-0.103024	0.186324	0.580313	43510	0.00416887	0.00219715	0.0577816	43334
KLB	-0.0154635	0.20025	0.938448	42933	0.306151	0.369467	0.40732	42941	-0.0107126	0.0056614	0.0584686	42768
BTN3A2	-0.133018	0.106584	0.212032	43896	0.259073	0.17414	0.13683	43904	0.00546497	0.00289033	0.0586612	43723
PTPRS	0.00713467	0.0669439	0.915125	44512	-0.0594004	0.123452	0.630403	44521	-0.00351172	0.00185743	0.0586793	44338
KLK13	0.0262631	0.12062	0.827637	43002	-0.202692	0.203362	0.318912	43011	0.00644428	0.00341012	0.0587978	42836
FCN2	0.00880612	0.111235	0.9369	43778	0.26428	0.230597	0.251773	43787	0.00590989	0.0031299	0.059005	43608
IPCEF1	-0.101715	0.25067	0.684912	43559	0.0914072	0.449155	0.838738	43568	0.0128728	0.00682963	0.0594574	43389
LILRB5	0.182109	0.191965	0.3428	44512	0.474726	0.354026	0.179948	44521	-0.0100305	0.00532536	0.0596336	44338
NMNAT1	-0.0606339	0.209088	0.771823	43632	-0.163486	0.375137	0.662982	43641	0.0107255	0.00570036	0.0599049	43462
PPP1R12A	0.165715	0.261452	0.526198	44099	-0.221212	0.440906	0.615867	44108	0.0137159	0.00729817	0.0602017	43928
STX8	-0.0107772	0.138318	0.937895	43896	-0.0565505	0.226499	0.802842	43904	0.00706567	0.00375986	0.0602184	43723
F11R	0.00431803	0.153614	0.977575	43962	-0.168916	0.283752	0.55165	43971	0.00806808	0.00429805	0.0605041	43793
PTX3	-0.0651959	0.137678	0.635831	43896	0.156023	0.225169	0.488368	43904	0.0070101	0.00373883	0.0608071	43723
LAIR1	-0.16241	0.1017	0.110284	43931	0.233428	0.17147	0.173416	43940	0.00531607	0.00284206	0.0614218	43761
EIF4G1	0.137092	0.273782	0.616562	44441	-0.0896359	0.461688	0.846061	44450	0.0141937	0.00761586	0.0623704	44268
ENPP5	0.0852036	0.117799	0.4695	44154	0.136563	0.199033	0.492634	44163	-0.00613481	0.00329443	0.0625851	43983
MMP7	0.0170156	0.132283	0.897651	43081	0.2455	0.244198	0.314742	43089	0.0069247	0.003735	0.0637459	42913
COMP	0.0551663	0.0913697	0.546	43485	-0.0680418	0.189088	0.718967	43494	0.00477325	0.00257531	0.0638228	43318
TNFRSF1A	-0.123984	0.0839254	0.139598	43962	0.13194	0.154954	0.394508	43971	0.00434725	0.00234716	0.0640133	43793
CD79B	-0.102798	0.12217	0.40011	44441	0.398303	0.205784	0.0529308	44450	0.00628077	0.00339487	0.0643088	44268
TPMT	-0.171182	0.209842	0.414639	42911	-0.370634	0.33215	0.264487	42920	-0.0102891	0.00557659	0.0650365	42749
CD164	0.0131501	0.0736031	0.858204	43962	-0.126516	0.136035	0.352362	43971	-0.00380146	0.00206105	0.0651266	43793
CSF3	-0.138575	0.132488	0.295593	43143	-0.232557	0.223105	0.297247	43152	0.00687735	0.0037336	0.0654798	42973
FSTL3	-0.168362	0.0918171	0.0667095	43864	0.25595	0.154721	0.0980813	43873	0.00472459	0.00256769	0.065772	43694
DKKL1	0.034201	0.230566	0.882079	43760	-0.0947019	0.388072	0.807208	43769	-0.0118273	0.00645042	0.0667237	43591
NUCB2	-0.116546	0.102755	0.256711	44266	0.118213	0.173214	0.494946	44275	0.00524572	0.00286342	0.0669613	44100
GP1BA	-0.0311511	0.0876171	0.72219	43762	0.00851691	0.181733	0.962621	43771	0.00451717	0.00246718	0.0671216	43593
STX16	0.0168932	0.165982	0.918934	42911	-0.323997	0.262387	0.216909	42920	0.00799748	0.00440575	0.0694943	42749
COPE	0.144184	0.126083	0.252811	42933	-0.13258	0.232406	0.568363	42941	0.00641952	0.00354689	0.0703178	42768
DEFB4A_DEFB4B	0.36943	0.401244	0.357205	43357	-0.647728	0.676648	0.338441	43366	0.0204375	0.0112951	0.0703939	43188
NAAA	-0.180886	0.163678	0.269108	43425	-0.0302383	0.292763	0.917736	43434	0.00804393	0.00445512	0.0709959	43256
CEACAM21	-0.396522	0.238304	0.0961325	43896	0.922974	0.389121	0.0176989	43904	0.011656	0.00645763	0.0710823	43723
C2	-0.00247239	0.0643336	0.969344	44064	0.0864811	0.132825	0.514993	44073	0.00323947	0.0017978	0.0715671	43893
LSP1	0.0107172	0.115352	0.925976	43896	0.0293106	0.189459	0.877053	43904	0.00566077	0.00314336	0.0717314	43723
TGFB1	-0.0958787	0.104922	0.360821	44370	0.156883	0.177388	0.376481	44379	0.00525588	0.00292643	0.0725007	44198
MSTN	-0.0466269	0.141534	0.741824	43155	-0.24506	0.261565	0.348815	43163	-0.00716828	0.00399814	0.0729953	42986
IL1B	0.0424663	0.15272	0.780962	42928	-0.263299	0.258014	0.307505	42937	0.00775495	0.0043258	0.0730251	42759
PSMA1	0.100906	0.132052	0.444793	42911	0.190881	0.208712	0.360424	42920	-0.00626201	0.00350229	0.0737865	42749
LAT	0.0603541	0.206843	0.770451	44441	-0.168986	0.34911	0.628355	44450	0.0102604	0.00575819	0.0747747	44268
VCAM1	-0.0406393	0.0732866	0.579221	44064	-0.0528247	0.151095	0.726632	44073	-0.00363824	0.00204404	0.0750947	43893
IL7R	-0.115158	0.146467	0.431734	43962	0.32868	0.270776	0.224814	43971	-0.00728045	0.00410151	0.075894	43793
RTBDN	-0.0316944	0.0801657	0.692578	43760	0.202564	0.135231	0.134163	43769	-0.00399119	0.00224913	0.0759795	43591
PTPRM	0.0177983	0.067759	0.792806	43820	0.147298	0.111003	0.184523	43828	-0.00326443	0.00184368	0.0766337	43647
CA11	0.0636106	0.0909679	0.48439	42911	0.210266	0.143794	0.143673	42920	-0.00427757	0.00241621	0.0766746	42749
CDH5	0.0229788	0.0811209	0.776974	44512	-0.0912042	0.149825	0.542702	44521	-0.00399105	0.00225438	0.0766758	44338
NID2	0.21149	0.20161	0.294181	43962	-0.072188	0.372096	0.846174	43971	0.00995755	0.00563518	0.0772296	43793
KITLG	-0.101587	0.10178	0.318234	43986	0.525829	0.188018	0.00516504	43994	-0.00502316	0.00284791	0.0777721	43814
REN	0.020319	0.206512	0.921622	43986	0.373801	0.381484	0.327161	43994	0.0101786	0.00577639	0.0780601	43814
DDX58	-0.295443	0.165621	0.0744552	42911	-0.1942	0.262224	0.458948	42920	0.00773759	0.00440217	0.07881	42749
GGT5	-0.0780227	0.0639817	0.222679	43632	0.0536898	0.114665	0.639621	43641	-0.003056	0.00174117	0.0792413	43462
FABP2	-0.0174395	0.2152	0.935412	43986	0.292173	0.397096	0.461872	43994	0.0105485	0.0060129	0.0793833	43814
SLAMF6	-0.120801	0.107696	0.262003	42911	0.577584	0.170379	0.00069957	42920	0.00499222	0.00285999	0.0808982	42749
ICAM1	0.0780535	0.0807018	0.333457	43769	-0.0109715	0.167055	0.947636	43778	0.00394275	0.00226809	0.0821543	43600
CC2D1A	-0.0627047	0.211076	0.766413	43632	-0.188712	0.378359	0.617948	43641	0.00998216	0.00574983	0.0825571	43462
C4BPB	-0.127435	0.107829	0.23728	44099	-0.0571856	0.182823	0.754439	44108	0.00523636	0.00302605	0.0835608	43928
GZMA	-0.0413268	0.095069	0.66378	44441	0.0714762	0.160666	0.656413	44450	0.00457126	0.00264879	0.0843917	44268
SEZ6L2	0.0274596	0.0646905	0.67122	43760	0.202337	0.109096	0.0636502	43769	-0.00312123	0.00181459	0.0854267	43591
GP2	-0.0151516	0.229595	0.947384	42597	-0.623092	0.423821	0.141521	42605	0.0111953	0.0065166	0.0858108	42429
OSMR	-0.0162876	0.0546547	0.765698	44217	-0.130851	0.101129	0.195705	44226	-0.00262245	0.00152696	0.0859072	44045
SCGB1A1	-0.126676	0.151901	0.40432	44005	0.104202	0.256465	0.684523	44014	-0.00728486	0.00425134	0.0866194	43836
YES1	0.0812222	0.310045	0.793347	43760	0.14708	0.522881	0.778491	43769	0.0148041	0.00869126	0.0885142	43591
PRTG	0.0512948	0.0675944	0.44794	44331	0.207828	0.113974	0.0682386	44340	-0.00319761	0.001883	0.0894873	44164
SRPK2	0.108666	0.23634	0.645671	43896	-0.151799	0.388219	0.69579	43904	0.0109105	0.00644018	0.0902493	43723
ENTPD2	-0.0106558	0.125203	0.932175	42911	0.262649	0.198914	0.186705	42920	-0.00563252	0.00333715	0.0914522	42749
RABGAP1L	-0.0454793	0.164148	0.781733	43143	-0.341208	0.277303	0.218535	43152	0.00782094	0.00464014	0.0919004	42973
DPP7	-0.121452	0.162549	0.454966	43630	0.126199	0.301147	0.675174	43638	0.00771541	0.00457839	0.0919606	43458
CD99L2	-0.156756	0.0672366	0.0197366	43962	0.176219	0.124388	0.156581	43971	0.00317095	0.00188448	0.092447	43793
GPR37	-0.258256	0.180114	0.151623	43155	0.23754	0.332514	0.474999	43163	0.00851497	0.00507961	0.0936861	42986
GLT8D2	-0.0851242	0.125949	0.499133	42933	-0.0139363	0.232143	0.952129	42941	-0.00594891	0.00355424	0.0941871	42768
CLEC10A	-0.245002	0.100435	0.0147157	43632	-0.109254	0.179725	0.543262	43641	0.0045692	0.00273126	0.0943484	43462
SCARB1	-0.0411081	0.152562	0.787583	42933	-0.117365	0.281254	0.676466	42941	-0.00718009	0.00430876	0.0956423	42768
NGF	-0.0296687	0.034078	0.383971	43632	0.0813394	0.0609592	0.182104	43641	-0.00153621	0.000923406	0.0961919	43462
VSTM2L	0.17811	0.156034	0.253677	43155	0.990168	0.287677	0.000578093	43163	0.00731299	0.00439871	0.0964136	42986
PON3	-0.0227311	0.080717	0.77824	44154	-0.150305	0.136071	0.269335	44163	-0.00373625	0.00225135	0.0970099	43983
NECTIN2	-0.122398	0.0799741	0.125907	43915	0.0318021	0.147832	0.829672	43923	0.0037127	0.00224037	0.0974892	43743
EREG	0.0312849	0.222794	0.888328	43568	0.15331	0.399269	0.700997	43577	0.010052	0.00606989	0.09772	43398
EPCAM	-0.30406	0.263599	0.248713	43929	0.223104	0.444136	0.615437	43938	-0.0121906	0.0073652	0.0978973	43759
METAP1D	-0.025395	0.229614	0.911935	43896	-0.0133935	0.376233	0.971602	43904	0.0103297	0.00624258	0.0979897	43723
IL19	-0.0232391	0.188117	0.901684	42891	-0.460578	0.388382	0.235673	42899	0.00880058	0.00532372	0.0983204	42723
EBAG9	-0.0850688	0.264757	0.747977	43632	0.132435	0.474204	0.780033	43641	0.0118863	0.00720475	0.0989948	43462
DCXR	0.168829	0.148447	0.255419	44099	-0.21932	0.251785	0.383726	44108	0.00684225	0.0041696	0.100808	43928
TFF1	0.0723226	0.210016	0.730572	43764	0.103313	0.387978	0.790021	43773	0.0096621	0.00589071	0.100965	43595
PQBP1	0.037058	0.164795	0.822079	42911	0.103184	0.260859	0.692437	42920	0.00718407	0.00438019	0.100986	42749
MATN3	-0.0210533	0.0883123	0.811575	43559	-0.183494	0.158758	0.247767	43568	0.00395269	0.0024142	0.101582	43389
TEK	0.0298266	0.0589564	0.612923	44099	0.118938	0.0995599	0.232235	44108	-0.0026967	0.00164798	0.101771	43928
MMP8	0.0791559	0.203587	0.697421	44269	-0.0438498	0.375947	0.907147	44277	0.0092511	0.00567191	0.10289	44099
EZR	0.0191278	0.0676144	0.777258	44344	-0.166617	0.125306	0.18363	44353	0.00306961	0.00188723	0.103847	44174
PDCD1	-0.0274928	0.114797	0.810727	44252	0.204827	0.193693	0.290296	44261	-0.00520497	0.0032016	0.104013	44085
CD38	-0.00904072	0.0861586	0.916431	43760	0.145165	0.1457	0.319093	43769	0.00393453	0.00242201	0.104279	43591
ENAH	0.115921	0.129919	0.372259	43143	0.0252134	0.219203	0.908427	43152	0.00595298	0.00366896	0.104698	42973
CGREF1	-0.134689	0.115441	0.243325	43986	0.278497	0.212955	0.190956	43994	-0.00522753	0.00322439	0.104972	43814
NOMO1	0.00617127	0.0665866	0.926158	43962	0.0879315	0.123147	0.475207	43971	0.00302326	0.00186516	0.105043	43793
OBP2B	-0.123697	0.171643	0.471121	43481	0.276761	0.309216	0.370771	43490	-0.00762289	0.00470618	0.105291	43311
ANGPTL3	-0.196984	0.0949357	0.0380002	43989	-0.146898	0.197076	0.45604	43998	-0.00431133	0.00266879	0.106218	43818
CD46	-0.0928909	0.0767863	0.226388	43708	0.00394989	0.159222	0.980209	43717	0.00349442	0.00216314	0.106223	43538
CES1	-0.0617908	0.231117	0.789195	44086	-0.183614	0.42874	0.668461	44095	0.010462	0.0064784	0.106338	43916
TIMP3	-0.125399	0.357466	0.725741	44154	-0.706396	0.602602	0.241106	44163	0.0160849	0.00996294	0.106431	43983
SSC4D	0.654591	0.335232	0.0508673	43915	0.156719	0.623626	0.801581	43923	0.0152452	0.00944655	0.10657	43743
ANGPT1	-0.0465814	0.227974	0.838098	43806	-0.571592	0.384117	0.13674	43815	0.0102936	0.0063799	0.106656	43638
TDRKH	0.0934322	0.229619	0.684083	42933	-0.277099	0.423686	0.513102	42941	0.0104706	0.0064933	0.106854	42768
DPP10	0.0234246	0.0988139	0.812613	43896	0.125549	0.161533	0.437025	43904	-0.0043237	0.00268146	0.106873	43723
HSPA1A	-0.0534409	0.195541	0.784626	44092	-0.387288	0.331258	0.242352	44101	0.00883765	0.00548153	0.106913	43921
HK2	-0.0021235	0.0744852	0.977256	43155	-0.149277	0.137304	0.276957	43163	0.00338221	0.00209907	0.107123	42986
PRKAB1	-0.111357	0.146707	0.447831	43143	0.103344	0.247886	0.676754	43152	0.0066627	0.00414516	0.107986	42973
SHMT1	-0.143845	0.234241	0.539158	44082	-1.17908	0.396307	0.00292986	44091	0.0105318	0.00655988	0.108395	43912
AFP	0.0136565	0.185538	0.941325	43496	0.438288	0.334531	0.19015	43505	-0.00815747	0.00508877	0.108935	43326
CDH1	-0.11147	0.106894	0.297043	42499	0.188647	0.220503	0.392263	42508	0.00485554	0.00303945	0.110161	42335
EPHA2	-0.139611	0.0830238	0.0926576	42341	0.306567	0.139929	0.0284657	42349	0.00377911	0.00236573	0.110175	42180
FURIN	0.0588808	0.100168	0.556655	44099	-0.148752	0.169646	0.38058	44108	0.00447003	0.00280815	0.111435	43928
FYB1	0.183529	0.250537	0.463843	43894	-0.307948	0.463012	0.505992	43903	0.0111639	0.00701894	0.111721	43725
PCOLCE	-0.310365	0.189114	0.100784	16549	0.452384	0.3547	0.202186	16556	0.00882831	0.0055534	0.111919	16486
UBAC1	-0.0212274	0.0948554	0.822924	43760	-0.291475	0.159854	0.0682526	43769	-0.00422294	0.00265812	0.112137	43591
PADI4	-0.0377799	0.200354	0.850434	42861	-0.177102	0.37011	0.632287	42869	0.0090106	0.00567181	0.112144	42696
IL18R1	-0.076032	0.0945707	0.421419	44441	0.29766	0.159673	0.0623021	44450	0.00416878	0.00263359	0.113446	44268
PHOSPHO1	-0.171378	0.0841866	0.0417874	43632	0.0543332	0.150811	0.718645	43641	0.00362144	0.0022908	0.113917	43462
GFRA1	-0.109291	0.0784665	0.163676	44264	0.196205	0.133148	0.1406	44273	0.00345409	0.0022012	0.116612	44097
ADAM22	-0.0888679	0.0983779	0.366355	43632	0.00920385	0.176058	0.958308	43641	-0.00418928	0.00267582	0.117449	43462
CTSZ	-0.115243	0.0879626	0.190158	44006	0.116558	0.18154	0.520844	44015	0.00384333	0.0024565	0.117695	43836
KLK14	0.0044224	0.126422	0.972095	44331	-0.293722	0.212895	0.167699	44340	-0.00550115	0.00351751	0.117841	44164
SPRY2	-0.0190052	0.248585	0.939059	43143	-0.260066	0.419554	0.535352	43152	0.0109504	0.00701854	0.118717	42973
FLT3LG	-0.02095	0.0925027	0.820829	44441	0.179831	0.155786	0.248363	44450	0.00400292	0.00256942	0.119262	44268
LAT2	0.0171076	0.339195	0.959775	43760	-0.0677068	0.572776	0.905903	43769	0.0148199	0.00952007	0.119548	43591
OMD	-0.0122379	0.119117	0.918171	44154	0.37558	0.202404	0.0635178	44163	-0.00521392	0.00334973	0.119592	43983
AGR3	0.060616	0.169888	0.721244	42839	-0.0690059	0.269613	0.797996	42848	-0.00704079	0.00452896	0.120045	42677
ALCAM	-0.0141476	0.052645	0.788135	44512	-0.0763293	0.0975105	0.43376	44521	-0.0022799	0.00146713	0.120195	44338
RUVBL1	0.271367	0.294743	0.357217	42911	0.482258	0.46583	0.30055	42920	0.0121408	0.00781919	0.120504	42749
TNFRSF14	-0.151002	0.0829758	0.0687909	44003	0.17771	0.140027	0.204406	44012	0.00360011	0.00231965	0.120668	43833
CCN1	0.0764186	0.205186	0.709571	43692	0.366029	0.347233	0.291828	43701	0.00895464	0.00577472	0.12099	43523
LXN	0.00515671	0.188645	0.978192	43433	-0.655504	0.337967	0.0524405	43442	-0.00797261	0.00514626	0.12134	43265
PTK7	0.00367576	0.101574	0.971133	42933	-0.463323	0.187387	0.0134192	42941	-0.00444572	0.00287078	0.121483	42768
TNFRSF11A	-0.0618165	0.108897	0.570267	44441	0.268821	0.18358	0.143112	44450	0.00468625	0.00302813	0.121733	44268
CLEC1B	-0.0920127	0.26116	0.724598	44344	-0.196327	0.482221	0.683913	44353	0.0112307	0.00726967	0.122383	44174
CLEC4D	0.0818263	0.175115	0.640307	43896	0.0212566	0.286522	0.940861	43904	0.00732364	0.00475542	0.123553	43723
CALB1	0.0967845	0.117566	0.41038	43760	0.159871	0.197859	0.419091	43769	-0.00505424	0.00328855	0.124319	43591
MAP2K6	-0.0587912	0.280098	0.833751	43896	-0.161157	0.458606	0.725286	43904	0.0116615	0.00760928	0.125396	43723
ICAM5	0.132566	0.125059	0.289139	43986	0.2129	0.230887	0.356484	43994	0.00535418	0.00349698	0.125755	43814
FLT1	0.0441326	0.0596478	0.459373	43688	0.027638	0.100432	0.783171	43697	-0.00255687	0.00167119	0.126031	43519
AIFM1	0.0954677	0.286431	0.738909	43686	-0.213824	0.48307	0.658031	43695	0.0122958	0.00803668	0.126033	43517
CD48	-0.152736	0.0809827	0.0592971	44082	0.177576	0.136588	0.193578	44091	0.00345502	0.00226045	0.126405	43912
SIGLEC5	0.00311765	0.312962	0.992052	43962	0.0528475	0.577044	0.92703	43971	-0.0133013	0.00874886	0.12843	43793
CD40LG	-0.0475084	0.213175	0.823645	44441	-0.248171	0.359331	0.48979	44450	0.00898338	0.00592633	0.129567	44268
SIGLEC7	-0.00899353	0.0772234	0.907288	43986	0.129852	0.143882	0.366803	43994	0.00329385	0.00217884	0.130606	43814
TXLNA	0.0629019	0.249678	0.801095	43632	0.147395	0.447306	0.741766	43641	0.0102637	0.00679694	0.131038	43462
IGFBP1	-0.795938	0.361465	0.0276721	44443	-0.0670743	0.666889	0.919886	44452	-0.0151037	0.0100379	0.132418	44269
CCL19	-0.0622577	0.331862	0.85119	44344	-0.027538	0.61247	0.964138	44353	0.0138874	0.00923334	0.132575	44174
MAPT	-0.0487804	0.139899	0.72733	42933	-0.0185212	0.257937	0.942758	42941	0.00593748	0.00395086	0.132889	42768
LSM1	-0.077233	0.157887	0.624727	42911	-0.139893	0.249765	0.575414	42920	-0.00629399	0.00419341	0.133383	42749
MARCO	0.0274439	0.071967	0.702953	43986	-0.0164471	0.133375	0.901858	43994	-0.0030311	0.00201995	0.133471	43814
GDF15	-0.175524	0.122627	0.152334	44512	0.0428945	0.227089	0.850181	44521	0.0051221	0.00341829	0.134026	44338
KIR3DL1	-0.278243	0.352478	0.429888	42911	0.315459	0.557288	0.571356	42920	0.0140081	0.00935449	0.134278	42749
IGFBP6	-0.0383676	0.0814697	0.637683	43774	0.314784	0.168068	0.0610808	43783	0.00341758	0.00228239	0.134304	43604
CD28	-0.107535	0.105375	0.307497	42911	0.167097	0.166735	0.316266	42920	-0.00416505	0.00279647	0.136391	42749
HSP90B1	-0.105204	0.180455	0.559901	42723	0.210179	0.332631	0.527477	42731	0.00760912	0.00511423	0.136802	42558
CORO1A	-0.0306978	0.259959	0.905999	43113	-0.309588	0.454698	0.49596	43122	0.0103395	0.00695295	0.137004	42951
BTN2A1	-0.131715	0.0710146	0.0636379	44154	0.227584	0.119768	0.0574118	44163	-0.0029464	0.00198145	0.137024	43983
IVD	0.0175368	0.133489	0.895481	42933	-0.0200484	0.246069	0.935065	42941	-0.00559086	0.00376659	0.137728	42768
SCAMP3	0.00757987	0.233181	0.974068	43760	-0.323863	0.392925	0.409809	43769	0.00969563	0.00653312	0.137797	43591
DEFA1_DEFA1B	0.0997998	0.143793	0.487653	43087	-0.328826	0.267089	0.218274	43096	0.00605842	0.00408727	0.138278	42920
FABP5	-0.0415489	0.189431	0.82639	44191	0.308443	0.35015	0.378384	44200	0.0078042	0.00528762	0.139968	44021
GALNT10	-0.0289803	0.0757183	0.701916	43760	0.0839851	0.127746	0.510904	43769	0.00313068	0.00212416	0.140531	43591
LHPP	0.00197779	0.161809	0.990248	44017	-0.351581	0.273456	0.198556	44026	0.00665791	0.00453194	0.14181	43846
NDUFS6	-0.199567	0.225513	0.376192	42911	0.04699	0.356853	0.895239	42920	0.00877188	0.00599214	0.143229	42749
COLEC12	-0.0243533	0.074701	0.744418	43931	0.177845	0.125994	0.158094	43940	0.00304266	0.00208866	0.145192	43761
SPON1	-0.091534	0.0887101	0.302156	44003	0.162022	0.14979	0.279409	44012	0.00361326	0.00248253	0.145545	43833
MMP13	0.166797	0.0869355	0.0550384	42933	0.280436	0.161057	0.0816513	42941	-0.00358917	0.00246751	0.145795	42768
GGT1	0.188483	0.140112	0.178557	43888	0.0855365	0.259583	0.741768	43897	0.00571257	0.00393656	0.146743	43719
SOD2	0.157057	0.101649	0.12233	43962	-0.290799	0.188097	0.122112	43971	-0.00412426	0.00284897	0.147727	43793
TNFRSF12A	0.0785324	0.0975947	0.421009	44099	0.198844	0.164973	0.228087	44108	0.00395311	0.00273129	0.147808	43928
CCDC80	0.144686	0.0974093	0.137461	43986	-0.0567203	0.180171	0.752905	43994	0.0039471	0.00272872	0.148043	43814
IL15	-0.056873	0.0920901	0.536855	43896	-0.0798704	0.150422	0.595438	43904	-0.00359928	0.00249758	0.149562	43723
CTSV	0.0959005	0.111751	0.390806	44186	0.0711967	0.188687	0.705933	44195	0.00448832	0.0031217	0.150503	44019
TXNDC15	-0.0769749	0.0739192	0.297724	44099	0.124058	0.124448	0.318833	44108	0.00296089	0.00206001	0.150635	43928
CTRC	0.0970528	0.176962	0.583394	43933	0.290347	0.289039	0.315132	43942	-0.00687742	0.0047931	0.151334	43763
CRACR2A	-0.0607057	0.249588	0.807834	42911	-0.469122	0.394583	0.234483	42920	0.00948095	0.00662574	0.152459	42749
BMP6	0.0395758	0.110703	0.720724	43083	-0.256253	0.204398	0.209958	43091	0.00446761	0.00312684	0.15307	42914
SFTPA2	0.0410483	0.151858	0.786925	42911	0.189595	0.240504	0.430512	42920	0.00576117	0.00403743	0.153605	42749
ITGA6	-0.050067	0.146773	0.733017	43896	-0.26142	0.240275	0.276601	43904	0.00568293	0.0039868	0.154038	43723
SLC16A1	0.0295714	0.156281	0.849922	42933	0.216169	0.288107	0.453074	42941	0.00629467	0.00441648	0.154087	42768
RNASET2	-0.0198926	0.0729678	0.785145	44299	0.0885648	0.135007	0.511825	44308	0.00290199	0.00203663	0.154193	44126
IL17F	0.260714	0.206172	0.206041	43143	0.202356	0.346966	0.559751	43152	0.00827496	0.00581062	0.154422	42973
LY6D	0.0251279	0.105032	0.810921	43733	-0.216088	0.171649	0.208076	43742	0.00405635	0.0028535	0.155169	43563
APP	-0.0549273	0.179968	0.760211	43894	-0.202638	0.332245	0.541927	43903	0.00714535	0.00503523	0.155885	43725
IL17D	0.179965	0.0902089	0.0460514	43143	0.057382	0.15191	0.705627	43152	-0.00360546	0.00254168	0.156042	42973
CPVL	-0.00638777	0.111863	0.954463	44256	0.361271	0.188373	0.0551363	44265	-0.00441632	0.00311513	0.156285	44089
CCN5	0.0585499	0.108571	0.589698	43962	-0.0084739	0.201595	0.966472	43971	0.00432919	0.00305426	0.156365	43793
PLAU	0.00545098	0.0780072	0.944291	43962	-0.15882	0.144521	0.271799	43971	-0.00310278	0.00219036	0.156618	43793
DRAXIN	-0.10547	0.119502	0.377467	43632	0.255644	0.213976	0.232197	43641	-0.00459609	0.00325135	0.157488	43462
F9	0.0302024	0.0523472	0.563968	44064	0.186959	0.108348	0.084438	44073	0.00206908	0.00146613	0.158178	43893
MPIG6B	0.0854689	0.20601	0.678234	44082	-0.294018	0.347065	0.396914	44091	0.00810711	0.00574696	0.158347	43912
CD99	-0.0253461	0.0528479	0.631511	43962	0.0125052	0.0978222	0.89828	43971	-0.00208228	0.00148256	0.160171	43793
MRPL46	0.0235114	0.0740344	0.75081	42933	-0.029091	0.136491	0.831223	42941	-0.00293413	0.00209039	0.160437	42768
NTPROBNP	-0.137453	0.27779	0.620738	43986	0.254386	0.514296	0.620864	43994	-0.0109244	0.00778606	0.160604	43814
CHI3L1	-0.43393	0.21257	0.0412219	42991	-0.129225	0.438695	0.768327	42999	0.00842725	0.00600908	0.160797	42825
TNF	-0.00719094	0.103031	0.944358	43084	-0.0533129	0.190288	0.779349	43092	0.00406998	0.00291003	0.161939	42915
BCR	0.0490117	0.257393	0.848984	43896	-0.253757	0.421083	0.546759	43904	0.00976897	0.0069881	0.162137	43723
SH2D1A	0.0198368	0.160849	0.90185	43896	0.0289133	0.265058	0.913137	43904	0.0061254	0.00439284	0.163202	43723
HMBS	-0.0414694	0.118468	0.726305	44331	-0.321263	0.200125	0.108432	44340	0.00460929	0.00330695	0.163379	44164
FKBP5	0.0234034	0.263373	0.929193	43632	-0.210303	0.471468	0.655556	43641	0.00997338	0.00716398	0.163882	43462
CD302	-0.0371455	0.0836736	0.657093	43760	0.273535	0.141072	0.0525108	43769	0.00326323	0.00234452	0.163973	43591
PDGFRB	0.156641	0.0943481	0.0968725	44512	0.00822824	0.174142	0.962314	44521	-0.00364602	0.00261994	0.164038	44338
DUSP3	0.239402	0.231334	0.300733	42933	-0.240894	0.426681	0.572365	42941	0.00908759	0.0065374	0.164508	42768
NRP1	0.0394285	0.0750113	0.599146	44217	-0.202527	0.138352	0.14324	44226	-0.00289447	0.00208893	0.165869	44045
C19ORF12	0.147043	0.177258	0.406803	42933	-0.113596	0.327469	0.728675	42941	0.00690706	0.00501455	0.168394	42768
MDK	0.088366	0.139554	0.526604	43954	0.102165	0.235012	0.663766	43963	0.00536375	0.00389631	0.168636	43783
KYNU	0.0299851	0.125751	0.811534	44441	-0.00543551	0.213921	0.979729	44450	0.0048552	0.00352859	0.16884	44268
SIGLEC1	-0.122611	0.117556	0.296955	44154	0.0366921	0.197995	0.85298	44163	0.00450625	0.0032751	0.168856	43983
IL10RA	-0.157942	0.158135	0.317907	43143	-0.33929	0.266095	0.202292	43152	0.00612942	0.00445494	0.168869	42973
ATP5PO	0.0815702	0.111864	0.465888	42933	-0.129295	0.206212	0.530663	42941	0.00434252	0.0031602	0.169409	42768
CHEK2	0.00446022	0.0901553	0.960543	43155	-0.035033	0.16649	0.83334	43163	0.00348439	0.00254356	0.170728	42986
LRPAP1	-0.00727537	0.154588	0.962463	44344	0.00793991	0.285363	0.977803	44353	-0.00588546	0.00430245	0.17134	44174
CTSO	-0.0818835	0.0849712	0.335221	44441	0.112694	0.14334	0.431753	44450	0.00323304	0.00236457	0.171542	44268
CD207	0.0321654	0.10459	0.758435	43027	0.222347	0.17611	0.206758	43036	0.0040374	0.00295428	0.171748	42860
FCRL3	-0.124543	0.146161	0.394168	43143	0.361986	0.246205	0.141497	43152	-0.00562263	0.00411943	0.17229	42973
CKAP4	-0.193782	0.0745499	0.009343	44230	0.24585	0.125746	0.0505734	44239	0.00283578	0.00207908	0.172587	44059
TIE1	0.116019	0.112862	0.303968	44512	0.0926168	0.208144	0.656347	44521	0.00426299	0.00313321	0.173653	44338
SCGN	-0.194503	0.11866	0.101186	43143	-0.121978	0.199874	0.541684	43152	-0.00454531	0.00334355	0.174019	42973
THY1	-0.10338	0.0806389	0.199847	44344	-0.0178659	0.14883	0.90445	44353	-0.00305097	0.00224435	0.174027	44174
FCGR2A	0.139464	0.161399	0.387543	43768	-0.0180355	0.332762	0.956776	43777	-0.00613232	0.00451406	0.174314	43598
SKAP2	0.216769	0.285678	0.447984	44154	-0.3696	0.481978	0.443181	44163	0.0108061	0.00797313	0.175324	43983
CDKN1A	0.0352718	0.288324	0.902635	43760	-0.145272	0.486692	0.765332	43769	0.0109548	0.00808908	0.175659	43591
GFER	0.0192028	0.185676	0.917629	42911	-0.0449094	0.294649	0.878859	42920	0.00669033	0.0049452	0.176097	42749
CCL27	0.0554624	0.162696	0.733183	43986	-0.174254	0.302441	0.564511	43994	0.00619155	0.00457869	0.176302	43814
TNFRSF19	-0.169436	0.0857727	0.0482278	44331	0.155592	0.144522	0.281666	44340	0.00322848	0.0023889	0.176558	44164
HCLS1	0.154387	0.152158	0.310281	44441	-0.156356	0.256884	0.542751	44450	0.00571102	0.00423637	0.177635	44268
TRIM21	-0.129533	0.215152	0.547143	43896	-0.054965	0.35286	0.876215	43904	0.00786341	0.00585453	0.179236	43723
SPINT2	-0.108171	0.110904	0.329389	44154	-0.0643826	0.186981	0.730603	44163	0.00415109	0.00309253	0.179508	43983
IRAK4	0.0440007	0.290732	0.879705	43896	-0.117107	0.475812	0.80559	43904	0.010597	0.00789503	0.179528	43723
LILRA2	0.221391	0.0964055	0.0216545	43962	-0.0697262	0.178478	0.696042	43971	-0.0036286	0.00270473	0.17974	43793
SCP2	0.202251	0.221753	0.361743	42911	0.104279	0.35057	0.766121	42920	-0.0078959	0.00588576	0.179757	42749
IL10RB	-0.143139	0.0797741	0.0727712	44154	0.24014	0.134399	0.0739807	44163	-0.00298243	0.0022236	0.179843	43983
ITM2A	-0.304035	0.168082	0.0704814	43896	-0.0250109	0.274552	0.927416	43904	-0.00610286	0.00455691	0.180495	43723
F3	-0.0877056	0.0723507	0.225431	44062	0.152994	0.122715	0.212499	44071	-0.00271465	0.00203317	0.181824	43895
AHCY	-0.0929199	0.184496	0.614515	43986	-0.122906	0.343462	0.72046	43994	0.0069301	0.00519998	0.182632	43814
SUSD1	0.030092	0.129807	0.816678	43155	-0.023446	0.239794	0.922111	43163	0.00487164	0.00365905	0.183066	42986
ASAH2	0.0137925	0.150068	0.926771	43632	-0.120564	0.268399	0.653292	43641	0.00542792	0.00407745	0.183129	43462
MYO9B	0.0539746	0.181026	0.765582	43143	-0.37525	0.30563	0.219532	43152	0.00680879	0.0051157	0.18321	42973
GNE	0.155315	0.186905	0.405986	42911	-0.115501	0.295795	0.696187	42920	0.00658828	0.00496476	0.184513	42749
VIM	0.271611	0.311432	0.38314	43155	-0.110641	0.575907	0.847652	43163	0.0116728	0.00879785	0.184589	42986
AMFR	0.13459	0.175662	0.443568	42933	0.0671267	0.323895	0.835817	42941	-0.0065739	0.00496407	0.185412	42768
LIF	0.00435238	0.13931	0.975076	42933	0.119557	0.256829	0.641569	42941	0.00518849	0.00392734	0.186468	42768
CDH17	-0.0349025	0.182037	0.847953	43986	0.150772	0.336168	0.653794	43994	-0.00671011	0.00509021	0.187431	43814
MICB_MICA	0.0129518	0.408967	0.974736	43896	0.573583	0.66767	0.3903	43904	0.0145752	0.0110778	0.188277	43723
TCL1A	0.361529	0.272475	0.184572	43569	0.433282	0.489077	0.375667	43578	0.00976038	0.00743814	0.189458	43399
RARRES1	-0.0232619	0.094779	0.806122	42911	0.0495846	0.149822	0.74068	42920	0.00328352	0.00251569	0.191826	42749
REG4	-0.0549286	0.133157	0.679967	44003	-0.0227016	0.224541	0.91947	44012	0.00484691	0.00372053	0.192668	43833
SMPDL3A	-0.181345	0.177979	0.308252	44092	0.0389064	0.299545	0.896658	44101	0.00644386	0.00495724	0.193646	43921
GDF2	-0.0930509	0.0976363	0.340577	43986	0.1546	0.18022	0.390987	43994	-0.00354557	0.00272942	0.193944	43814
GZMH	0.00527653	0.203177	0.979281	43155	0.072014	0.383784	0.851158	43163	0.00760201	0.00585985	0.194533	42986
SIAE	-0.132973	0.126965	0.294956	44018	0.0828228	0.213932	0.69865	44027	0.00459047	0.00354372	0.195196	43847
HEXIM1	0.10877	0.230681	0.637273	43896	-0.131961	0.377584	0.726725	43904	0.00807858	0.0062666	0.197353	43723
CARHSP1	0.0204476	0.140721	0.884469	42933	-0.282236	0.259945	0.277593	42941	-0.00513061	0.00398266	0.197671	42768
FMR1	0.0658952	0.100483	0.511966	42911	-0.118994	0.158913	0.453981	42920	0.00343301	0.00266735	0.198085	42749
CXCL13	0.125439	0.167112	0.452881	44344	-0.0876697	0.308602	0.776345	44353	0.0059887	0.00465363	0.19814	44174
CLPP	-0.0620166	0.266602	0.816058	43568	-0.151583	0.477137	0.75072	43577	0.00933185	0.00725594	0.198415	43398
GFOD2	0.213864	0.357092	0.54924	42911	0.473746	0.564443	0.401297	42920	0.0121678	0.00947525	0.199091	42749
GPA33	-0.18417	0.366748	0.61555	43760	0.0680157	0.618029	0.912368	43769	-0.0131797	0.0102741	0.199567	43591
PPY	0.00491916	0.279019	0.985934	43883	0.188515	0.469467	0.688016	43892	-0.0099811	0.0077883	0.200007	43713
PIK3IP1	-0.115891	0.0736863	0.115783	43962	0.121917	0.136045	0.370175	43971	-0.00263066	0.00206185	0.202006	43793
CEP20	0.0282006	0.213896	0.89511	42911	0.14371	0.338809	0.67145	42920	0.00725163	0.00568633	0.202219	42749
KLK1	0.0977727	0.344349	0.776461	43534	-0.414992	0.5796	0.473997	43543	-0.0123106	0.00965971	0.202519	43363
MZT1	-0.0710517	0.150637	0.637162	42911	-0.139508	0.238397	0.558422	42920	0.00509691	0.00400394	0.203034	42749
RRM2	-0.124843	0.146247	0.393305	42911	0.0618925	0.231439	0.789143	42920	0.00494192	0.00388616	0.203496	42749
LY75	-0.0290523	0.107915	0.787766	43896	0.0517816	0.176911	0.769754	43904	-0.00372826	0.00293534	0.204044	43723
ITGB2	-0.00492538	0.0798313	0.950804	43733	-0.102346	0.143252	0.474954	43742	-0.00275999	0.0021732	0.204088	43563
ISLR2	0.098032	0.101017	0.331826	42338	0.0402832	0.186709	0.82918	42345	-0.00365191	0.0028798	0.204765	42172
ADGRG1	-0.0725556	0.19225	0.705876	43760	0.8055	0.325771	0.0134173	43769	0.00684826	0.00541318	0.205839	43591
STIP1	0.00757411	0.179614	0.966364	43891	-0.270845	0.331471	0.413876	43900	0.00634527	0.00502674	0.206847	43722
LRIG1	-0.0387251	0.0942774	0.681253	44206	0.162593	0.158854	0.306061	44215	0.00330736	0.00262703	0.208048	44039
VPS53	0.0385441	0.211124	0.855139	43760	-0.15327	0.355868	0.666694	43769	0.00740085	0.00591645	0.210979	43591
ARTN	0.0197939	0.118246	0.86706	43143	-0.214436	0.199038	0.281326	43152	0.00416479	0.00333095	0.211185	42973
EGF	-0.12903	0.288235	0.654405	43872	-0.378986	0.471489	0.421513	43881	0.00978061	0.00782472	0.21132	43702
SCG3	-0.112199	0.092327	0.224284	44003	0.329306	0.155445	0.0341406	44012	-0.00321697	0.00257662	0.211847	43833
ROR1	-0.291231	0.0852071	0.000631581	43986	-0.0247614	0.157459	0.875044	43994	-0.00297405	0.00238452	0.212319	43814
IFNGR1	-0.115885	0.0558675	0.0380588	44154	0.174136	0.0944246	0.0651638	44163	-0.00194331	0.00156196	0.213453	43983
DECR1	-0.0636044	0.268035	0.812426	43896	-0.122949	0.438597	0.77923	43904	0.00904366	0.00727813	0.214029	43723
TREML2	-0.0888089	0.0918206	0.333449	43962	-0.075048	0.169372	0.657698	43971	-0.00318468	0.00256539	0.214464	43793
IRAG2	0.0723033	0.242411	0.765501	43155	-0.294265	0.450284	0.513432	43163	0.00852888	0.00687956	0.215078	42986
IL12A_IL12B	-0.029857	0.216926	0.890528	43760	0.386855	0.365265	0.289557	43769	0.00752542	0.0060706	0.215112	43591
FGF21	-0.31146	0.34054	0.360404	44264	-0.204808	0.573997	0.721235	44273	0.0117139	0.00949048	0.217107	44097
IL1R2	0.0376019	0.0526541	0.47515	43864	-0.0545267	0.0894382	0.542092	43873	-0.00182592	0.00148377	0.218482	43695
CNPY4	-0.0889049	0.204109	0.663147	43760	0.0959747	0.34434	0.780461	43769	0.00703962	0.00572344	0.218717	43591
GH1	-0.944429	0.48939	0.0536367	43915	-1.51965	0.90767	0.0940929	43923	0.0168896	0.013745	0.21916	43743
CCL23	-0.0119305	0.111802	0.915019	44154	0.0231164	0.188499	0.902397	44163	0.0038255	0.00311857	0.219948	43983
ANPEP	0.103941	0.0752649	0.167284	44074	-0.168592	0.15667	0.28189	44083	0.00258999	0.00211906	0.221624	43903
SPOCK1	0.142636	0.0711421	0.0449751	43632	0.126866	0.128137	0.322137	43641	-0.00237291	0.00194733	0.223022	43462
IL12RB1	-0.102681	0.101172	0.310155	43143	0.139407	0.170351	0.413161	43152	0.00346794	0.00285007	0.22369	42973
ACAA1	0.0868115	0.237283	0.714474	42911	0.271896	0.376633	0.470352	42920	0.00766591	0.00632035	0.225177	42749
WFIKKN1	-0.055538	0.115398	0.630324	43496	-0.0907092	0.20678	0.660899	43505	-0.00380752	0.00314456	0.225967	43326
NUB1	0.0409881	0.234399	0.861187	43896	-0.286344	0.384776	0.45677	43904	0.00770971	0.00638328	0.227132	43723
GOLM2	-0.00443951	0.0633135	0.944099	44344	0.0138545	0.116993	0.905735	44353	0.00211562	0.00176352	0.230279	44174
CD74	-0.140786	0.0958185	0.14176	44344	0.0301466	0.177061	0.864806	44353	0.0031984	0.00266934	0.230846	44174
PROK1	0.174743	0.167207	0.295996	43896	0.435684	0.277085	0.115868	43904	0.00547221	0.00459788	0.23399	43723
ADAMTS13	0.116841	0.0630045	0.0636765	44512	0.0508512	0.116317	0.661984	44521	-0.00208138	0.00175001	0.234307	44338
FCRL6	-0.251734	0.190286	0.185868	43896	-0.116914	0.310751	0.706747	43904	0.0061224	0.0051575	0.2352	43723
TBC1D23	-0.146181	0.246258	0.552777	43760	-0.143012	0.414976	0.730377	43769	0.00818717	0.00690021	0.235427	43591
CHAC2	-0.0950851	0.172814	0.582174	42911	-0.225401	0.273588	0.410017	42920	0.00544338	0.00459117	0.23578	42749
PRSS2	-0.0417418	0.143547	0.771214	44141	-0.190893	0.29613	0.519172	44150	-0.0047438	0.00400372	0.236085	43970
IL2RB	-0.057932	0.102315	0.571253	43143	0.0640555	0.172226	0.709949	43152	-0.00341489	0.00288321	0.236258	42973
IGSF8	-0.101452	0.0829849	0.221512	43986	0.137802	0.154122	0.371269	43994	0.00276279	0.00233299	0.23633	43814
MCAM	-0.0220618	0.0899798	0.806313	44141	-0.0581299	0.18655	0.755342	44150	-0.00298734	0.00252275	0.236357	43970
ICA1	0.1976	0.214907	0.357857	43143	-0.194349	0.362824	0.592198	43152	0.00718263	0.00606968	0.236672	42973
PTEN	0.0410866	0.0812974	0.61329	42933	-0.158	0.149911	0.291907	42941	-0.00271697	0.0022966	0.2368	42768
DDR1	-0.0376709	0.0625525	0.547025	44344	-0.163877	0.115506	0.15597	44353	-0.00205831	0.00174201	0.23738	44174
TXNDC5	0.0279714	0.186025	0.880479	44344	-0.160779	0.343581	0.639821	44353	0.00611798	0.00517926	0.237512	44174
CSF1	-0.181743	0.0757604	0.0164475	44154	0.158758	0.127644	0.213597	44163	0.00249313	0.00211061	0.237516	43983
PSME1	-0.120324	0.105442	0.253817	43562	-0.211188	0.188886	0.263543	43571	0.00339271	0.00287265	0.237594	43393
HNRNPK	0.0367947	0.209581	0.860638	43013	-0.263411	0.389733	0.499122	43021	0.00701086	0.00596111	0.239561	42844
DCBLD2	-0.136856	0.0945235	0.147667	44099	0.363601	0.159186	0.0223693	44108	0.00309342	0.00263573	0.240543	43928
NUDC	-0.0234771	0.173207	0.892183	44441	-0.0789406	0.292143	0.786998	44450	0.00565315	0.00481905	0.240769	44268
EIF5A	-0.0200002	0.0807182	0.804308	43143	-0.180177	0.135824	0.184667	43152	-0.00265854	0.00227267	0.242093	42973
BCL2L11	-0.0341528	0.12187	0.779295	43896	0.0753164	0.199078	0.70519	43904	0.00386277	0.00330552	0.242579	43723
FLRT2	-0.0945763	0.0790265	0.231404	43632	-0.0666149	0.141491	0.63778	43641	-0.00251077	0.00214901	0.242677	43462
MAP4K5	0.037595	0.311676	0.903991	43568	-0.0430099	0.558414	0.938607	43577	0.00991022	0.0084902	0.243114	43398
CCL15	0.0819978	0.117593	0.485617	44512	0.0169664	0.216925	0.937659	44521	0.00380686	0.00326368	0.243445	44338
RP2	0.00737545	0.114735	0.948746	43760	-0.1043	0.193347	0.589584	43769	0.00373985	0.00321474	0.244696	43591
JUN	-0.184694	0.137344	0.178711	43143	0.122818	0.231257	0.59536	43152	0.00449909	0.00386998	0.245014	42973
CRISP2	-0.00631884	0.157385	0.967975	44331	-0.0229279	0.265067	0.931071	44340	-0.00508988	0.00437954	0.245162	44164
GGA1	0.337804	0.186234	0.0697044	42933	0.377805	0.343319	0.271143	42941	-0.00611001	0.00526142	0.245532	42768
STC1	0.0123457	0.121799	0.919264	44344	0.0679457	0.224847	0.762512	44353	0.00392693	0.00338869	0.246529	44174
PLXDC1	-0.106435	0.0980414	0.277655	42911	-0.104931	0.155342	0.499369	42920	-0.00301711	0.00260976	0.247652	42749
AXIN1	0.112131	0.270264	0.67822	43896	-0.187598	0.442476	0.671587	43904	0.00848339	0.00734307	0.247977	43723
CEP164	-0.0297367	0.170099	0.861222	43143	-0.0616141	0.286921	0.829969	43152	0.00553492	0.0048018	0.249049	42973
WWP2	0.0139893	0.15181	0.926579	43632	-0.0889442	0.272037	0.743702	43641	0.0047566	0.00413343	0.249837	43462
SERPINA9	-0.159005	0.191337	0.405968	43562	0.0964615	0.322807	0.765078	43571	-0.00618435	0.0053777	0.250151	43393
CTSH	-0.0126793	0.197263	0.948751	43014	-0.184882	0.363765	0.611284	43022	0.00639395	0.00556563	0.250633	42847
CD69	0.111351	0.23652	0.637794	43778	0.0173444	0.437898	0.968406	43786	0.00762559	0.00664593	0.25122	43607
FOXO1	0.0190681	0.238871	0.936376	43896	-0.215116	0.391317	0.582512	43904	0.00742442	0.00649282	0.252845	43723
CETN2	0.0293983	0.182435	0.871981	42933	-0.0905599	0.336831	0.78804	42941	0.00589077	0.00515835	0.253466	42768
CX3CL1	-0.151027	0.0929078	0.10405	43632	-0.116468	0.166241	0.483556	43641	0.0028711	0.00252627	0.255755	43462
CLUL1	0.0299406	0.123983	0.809177	43911	-0.051493	0.228755	0.821902	43919	-0.00393241	0.00346625	0.256598	43739
MFAP5	0.0464394	0.117189	0.691903	44512	0.155324	0.216679	0.473476	44521	0.00369322	0.00325872	0.257079	44338
IGF2R	0.0011957	0.064394	0.985185	43962	0.184172	0.118991	0.121681	43971	0.00204275	0.00180315	0.257273	43793
PAMR1	0.0751637	0.0779881	0.33516	43962	0.251898	0.145869	0.0841967	43971	0.00250281	0.00220955	0.257335	43793
CDSN	-0.126529	0.116797	0.27867	44300	-0.118338	0.196667	0.547366	44309	0.00367283	0.00324954	0.258372	44127
ERBIN	0.0648148	0.278779	0.816154	43760	-0.351139	0.470083	0.455084	43769	0.00882873	0.00781466	0.258582	43591
NECTIN4	-0.140855	0.0848487	0.096906	44099	0.0847212	0.142895	0.553257	44108	0.00266842	0.0023666	0.259523	43928
PNPT1	0.325837	0.321856	0.311367	43143	0.361321	0.541732	0.504793	43152	-0.0101634	0.00906848	0.262407	42973
RET	-0.00389152	0.109542	0.971661	43760	-0.18673	0.1854	0.313855	43769	0.00343263	0.00308204	0.265392	43591
ICAM2	-0.0762358	0.0866868	0.379168	44512	-0.0345141	0.159824	0.829027	44521	-0.00267659	0.00240453	0.265653	44338
GHRHR	-0.00684126	0.148307	0.963208	42933	-0.0568186	0.273391	0.835364	42941	-0.00463527	0.00418928	0.268534	42768
CLEC11A	-0.0354268	0.129547	0.784496	43898	-0.111849	0.238858	0.639597	43907	-0.00400517	0.00362085	0.268671	43729
GLO1	0.0140572	0.159578	0.929806	43155	-0.199882	0.295173	0.498302	43163	0.00498401	0.00451131	0.26926	42986
COX5B	0.0248083	0.188077	0.89506	43760	-0.085834	0.316869	0.786483	43769	0.00581868	0.00526709	0.269285	43591
AKR1B1	0.138537	0.214169	0.517728	42911	0.08948	0.338701	0.791638	42920	0.00627102	0.00568542	0.270034	42749
CEP43	0.072834	0.185316	0.694302	42806	-0.176159	0.345257	0.609895	42813	0.00583638	0.00529473	0.270337	42636
XCL1	-0.119269	0.15052	0.428145	44331	0.11583	0.253443	0.647655	44340	0.00460957	0.00418765	0.27101	44164
DNAJA2	0.0456281	0.224575	0.838999	44301	-0.220701	0.379318	0.56068	44310	0.00688137	0.00626597	0.272117	44129
NELL1	0.220963	0.113822	0.0522287	44099	-0.269233	0.191626	0.160031	44108	-0.00348376	0.003173	0.272237	43928
CKMT1A_CKMT1B	0.241211	0.18286	0.187143	43806	0.214753	0.307989	0.485635	43815	-0.00560072	0.00510744	0.27283	43637
LTA4H	0.0975876	0.163906	0.551588	44331	0.264965	0.276512	0.337946	44340	0.00500438	0.0045693	0.273427	44164
ANGPTL7	-0.113265	0.0994521	0.254755	44331	0.0642479	0.167751	0.701724	44340	-0.00303066	0.00277201	0.274265	44164
CHMP1A	-0.303843	0.218646	0.16464	43632	0.349106	0.391343	0.372359	43641	-0.00648222	0.00594576	0.275619	43462
CGA	-0.394968	0.197964	0.0460325	43962	-0.511851	0.387153	0.186145	43971	0.00639263	0.00586567	0.275791	43793
CCL28	-0.100781	0.163553	0.53777	43741	-0.323218	0.267383	0.226738	43749	0.00483608	0.00444218	0.276304	43569
BTC	0.0449276	0.212042	0.832201	42911	-0.161202	0.335619	0.631008	42920	0.00613022	0.00563422	0.276586	42749
ERBB4	0.0947656	0.065764	0.149593	44099	0.0932537	0.110876	0.400316	44108	-0.0019913	0.0018361	0.278137	43928
FXN	0.019286	0.199133	0.922846	44331	-0.0484086	0.335533	0.885285	44340	0.00600229	0.00554292	0.278869	44164
LYN	0.0662256	0.22992	0.773319	43760	-0.123383	0.388181	0.750601	43769	0.00698334	0.00645249	0.279139	43591
SOD1	0.0243825	0.131566	0.852975	43090	-0.318907	0.244431	0.192005	43099	0.00404144	0.00373729	0.279534	42923
SERPINB9	-0.0225422	0.0921981	0.806846	43632	0.0650135	0.165016	0.693595	43641	0.0027044	0.00250816	0.280931	43462
CDHR5	0.0365204	0.108088	0.735458	43986	0.14786	0.199848	0.459388	43994	0.00326067	0.00302463	0.281022	43814
CPA2	-0.0912506	0.177514	0.607222	44202	-0.163179	0.327803	0.61863	44211	-0.0053273	0.00494683	0.281526	44032
AARSD1	-0.0451564	0.152299	0.766851	43760	-0.302911	0.256767	0.238122	43769	0.00458209	0.00426881	0.283103	43591
SLITRK2	-0.104449	0.11007	0.342661	44331	0.465089	0.185484	0.0121646	44340	-0.00328478	0.00306507	0.283869	44164
MVK	0.0418412	0.216746	0.846927	43143	-0.17712	0.366658	0.629051	43152	0.00656907	0.00613349	0.284168	42973
NOS1	-0.214359	0.144692	0.138483	42933	0.307072	0.266804	0.249769	42941	0.0043769	0.00408949	0.2845	42768
PIK3AP1	-0.183546	0.174398	0.292597	43896	-0.102826	0.286388	0.719563	43904	0.00508047	0.00475174	0.284994	43723
PSME2	-0.166329	0.103882	0.109355	43440	-0.14964	0.186046	0.421218	43448	0.00302953	0.00283375	0.285036	43269
LYPD3	0.125493	0.0914026	0.16977	43746	0.0255924	0.154049	0.868054	43755	0.00272905	0.00256001	0.286416	43575
PGF	0.0232791	0.0703928	0.74087	44441	0.241774	0.118574	0.0414548	44450	0.00208418	0.00195597	0.286634	44268
RGMB	-0.0479049	0.0719496	0.505535	44344	0.0410852	0.132934	0.757274	44353	-0.00213211	0.00200479	0.287558	44174
CBLN4	0.0398832	0.0873567	0.647993	44331	-0.00198349	0.147283	0.989255	44340	-0.00257736	0.00243422	0.289694	44164
YTHDF3	0.267349	0.228252	0.24149	43143	-0.0459542	0.385628	0.905143	43152	0.00682814	0.00645103	0.289853	42973
SERPINB6	-0.0612964	0.161629	0.70451	44198	-0.00127571	0.298536	0.99659	44207	0.00476602	0.00450669	0.290269	44029
ANGPTL2	0.0211471	0.112747	0.85122	44009	0.130227	0.190284	0.493736	44018	0.00333024	0.00315218	0.290752	43838
ACTN4	-0.0221948	0.0851657	0.794397	43143	0.0606888	0.143391	0.672123	43152	0.00253249	0.00239814	0.290964	42973
GSTA3	0.266185	0.230308	0.247779	42911	-0.214583	0.36534	0.556972	42920	0.00646833	0.0061336	0.291627	42749
FEN1	-0.240911	0.187707	0.199346	42911	-0.398898	0.297382	0.179809	42920	0.00525762	0.00499011	0.292068	42749
AMBN	0.0944886	0.0739262	0.201204	43143	0.425676	0.124389	0.000621903	43152	-0.00219277	0.00208129	0.292088	42973
TNFRSF1B	-0.107523	0.10056	0.284969	43962	0.0479993	0.185575	0.795906	43971	0.00295998	0.00281147	0.292428	43793
F2R	-0.0430822	0.155409	0.781614	44082	0.164667	0.262322	0.530184	44091	0.00456982	0.00434242	0.292637	43912
CXCL9	0.102065	0.180496	0.571756	44154	-0.230873	0.304241	0.447946	44163	0.0052825	0.00502955	0.29359	43983
GRK5	0.0146083	0.137643	0.915478	43155	-0.0411828	0.255691	0.872043	43163	0.00409799	0.00390364	0.293822	42986
JCHAIN	0.03018	0.165773	0.855539	43143	0.562638	0.279485	0.044108	43152	0.00489889	0.00467886	0.295093	42973
PTGDS	-0.0277457	0.0810268	0.732032	43626	0.208826	0.167092	0.21139	43635	-0.00237884	0.00227316	0.295341	43458
PAEP	0.00384473	0.320871	0.99044	43632	-0.601829	0.645294	0.351009	43641	0.0102543	0.00980498	0.295649	43462
AMIGO2	-0.0488882	0.0619618	0.430113	43760	0.0210435	0.104503	0.840411	43769	-0.0018159	0.0017377	0.296029	43591
PTS	-0.00744156	0.153676	0.961379	42739	-0.113172	0.284571	0.690858	42747	0.00455494	0.00436925	0.297186	42575
SERPINB1	-0.108221	0.24415	0.657581	43818	-0.0653236	0.45094	0.884821	43827	0.00712709	0.00684457	0.297753	43649
RNF41	-0.111749	0.194179	0.564959	42911	-0.197217	0.307296	0.521018	42920	0.00537155	0.00515885	0.297774	42749
TBCB	0.0150778	0.279132	0.956922	43632	0.212259	0.49982	0.671079	43641	0.00789877	0.00759525	0.298364	43462
TGFBR2	-0.185652	0.0912848	0.0419813	44099	0.370384	0.153805	0.0160377	44108	0.00264672	0.00254604	0.298558	43928
EFNA4	-0.144795	0.0862329	0.0931367	43559	0.0343003	0.154542	0.824355	43568	0.00243918	0.00235011	0.299322	43389
KLK4	-0.310215	0.165369	0.0606755	44331	-0.0492529	0.284911	0.862754	44340	0.00487958	0.00470899	0.300102	44164
TSPAN1	0.0613784	0.145056	0.672198	43155	0.634027	0.280722	0.0239158	43163	0.00443983	0.00428681	0.30035	42986
VSTM1	0.206913	0.133421	0.120951	42933	0.26654	0.24599	0.278573	42941	-0.0038935	0.00376882	0.301571	42768
CD300C	-0.267501	0.0938492	0.00436938	44344	-0.0672363	0.17318	0.697836	44353	-0.00269682	0.00261078	0.30163	44174
FLI1	-0.142612	0.315794	0.651562	42911	-0.126507	0.500826	0.800581	42920	0.00866285	0.00840402	0.302641	42749
TNFRSF10B	-0.131962	0.116573	0.257636	43632	-0.0226078	0.208837	0.913793	43641	0.00326106	0.003167	0.303156	43462
LILRB4	0.0274317	0.120642	0.820128	43143	0.170917	0.203127	0.400111	43152	0.00349953	0.00339868	0.303169	42973
PODXL	0.0378192	0.0411596	0.358184	43760	0.0521374	0.0693752	0.452339	43769	-0.00118673	0.00115351	0.30358	43591
PPME1	0.0197001	0.166239	0.905668	43760	-0.409616	0.279746	0.143135	43769	0.00477991	0.00465168	0.30416	43591
HAO1	-0.125405	0.352819	0.722264	44331	0.549467	0.597783	0.358009	44340	-0.0100846	0.00987762	0.307279	44164
GCNT1	-0.0424062	0.0937701	0.651101	43760	0.0988516	0.157853	0.531171	43769	-0.00267706	0.00262453	0.307728	43591
SLIT2	0.137521	0.139977	0.325884	42933	-0.314196	0.258169	0.223605	42941	-0.00402538	0.00395631	0.308941	42768
DSG3	-0.0293873	0.0924109	0.750482	44193	-0.106048	0.155542	0.495371	44202	-0.00261057	0.00257437	0.310559	44026
IRAK1	0.0808387	0.188637	0.66826	43143	-0.195362	0.318749	0.539945	43152	0.00540078	0.00533383	0.31128	42973
ATP5IF1	0.181982	0.299005	0.542776	44154	-0.0426016	0.504775	0.932741	44163	0.00844857	0.00835022	0.311649	43983
SPARCL1	0.0318114	0.0742968	0.668532	44003	0.0745643	0.153368	0.626842	44012	-0.00209862	0.00207715	0.31234	43834
CPPED1	0.166776	0.182074	0.359683	44344	-0.692966	0.336119	0.0392451	44353	0.00510819	0.00506811	0.313505	44174
ENPP7	-0.177102	0.242839	0.465823	42641	0.542484	0.396651	0.171425	42650	0.00671018	0.00668114	0.315217	42477
HAVCR1	0.25984	0.173144	0.133437	44273	1.04902	0.292064	0.000328809	44282	0.00485068	0.00483101	0.31535	44106
NRP2	0.0580744	0.0774798	0.453534	43962	0.248797	0.143502	0.0829692	43971	-0.00218153	0.00217451	0.315757	43793
EBI3_IL27	-0.0204123	0.0831856	0.806161	44264	0.252283	0.140255	0.0720668	44273	0.00232282	0.00231775	0.316258	44097
ROBO1	-0.0073186	0.0660763	0.911807	44003	0.27487	0.111773	0.0139295	44012	-0.00185234	0.00185278	0.31743	43833
PDGFRA	-0.091437	0.0764591	0.231744	43986	0.140725	0.141006	0.318281	43994	-0.00212038	0.00213418	0.320455	43814
COL4A1	-0.0664022	0.109646	0.544779	43986	-0.499274	0.202699	0.013777	43994	-0.00304846	0.00306903	0.32057	43814
S100P	-0.0325323	0.148763	0.826896	43155	-0.0887308	0.276626	0.748393	43163	0.00419822	0.00422872	0.320819	42986
VTA1	0.0532141	0.194048	0.783908	44344	0.0116161	0.357816	0.974102	44353	0.00535511	0.00539474	0.320884	44174
WARS	0.0186647	0.103006	0.856211	43962	-0.0048801	0.190553	0.979568	43971	0.00285971	0.0028866	0.321846	43793
ARHGAP25	-0.0309528	0.172289	0.857423	42911	-0.0955643	0.272733	0.726044	42920	0.00451534	0.00457447	0.323612	42749
HEBP1	0.0232347	0.145204	0.872871	43155	0.211127	0.267804	0.430487	43163	-0.00402992	0.00408594	0.323997	42986
ROBO2	-0.00276404	0.0623447	0.964638	44344	-0.142763	0.116036	0.21858	44353	-0.00172612	0.00175039	0.324071	44174
CEACAM1	-0.0191571	0.0547155	0.726249	44028	0.250935	0.0926266	0.0067492	44037	0.0015132	0.00153461	0.324115	43857
PVR	-0.22416	0.099775	0.0246672	44344	-0.298776	0.184167	0.104744	44353	0.00273694	0.00277656	0.324269	44174
HLA_E	-0.147437	0.0806724	0.067616	43896	0.183932	0.131888	0.163141	43904	0.00215689	0.00218963	0.324607	43723
GFAP	0.016865	0.132222	0.898505	42840	0.283388	0.209338	0.17583	42849	-0.0034643	0.00351759	0.324702	42678
USP8	0.0105449	0.256299	0.967182	43155	0.120272	0.477798	0.801258	43163	0.00717647	0.00729818	0.325454	42986
PRKCQ	0.18103	0.117043	0.121943	43143	-0.000137162	0.197127	0.999445	43152	0.00324126	0.00329946	0.325927	42973
STK4	0.0391827	0.234498	0.867299	43986	-0.201243	0.434675	0.643385	43994	0.0064363	0.0065796	0.327971	43814
CD163	-0.0681762	0.120194	0.570569	44141	0.00813757	0.248505	0.973877	44150	0.0032845	0.00336011	0.328328	43970
FIS1	-0.0953207	0.20913	0.648539	43950	-0.280243	0.35402	0.428596	43959	0.00573509	0.00586734	0.328347	43780
TAFA5	-0.0468701	0.0982474	0.63332	43760	0.213225	0.165441	0.197466	43769	0.00268548	0.0027513	0.329032	43591
DBNL	0.0399751	0.252378	0.874148	44154	-0.135486	0.426167	0.750549	44163	0.00687947	0.00704905	0.329098	43983
IL2	-0.0350662	0.0840104	0.676386	43143	0.0107355	0.141373	0.939469	43152	-0.00230185	0.00236542	0.330496	42973
MSR1	-0.122803	0.12776	0.336457	44344	-0.034197	0.236147	0.88486	44353	0.00345685	0.00356048	0.331606	44174
CTSC	0.0353045	0.118349	0.76547	43870	0.187291	0.199536	0.347925	43879	0.00321261	0.00330937	0.331672	43701
ARHGAP1	-0.115028	0.132153	0.38408	42911	0.00853624	0.209155	0.967445	42920	-0.00340511	0.00351029	0.332033	42749
PLA2G15	-0.0810774	0.0741656	0.274314	44099	0.165454	0.12494	0.185422	44108	0.00200375	0.00206853	0.332709	43928
UMOD	0.100679	0.149474	0.500596	44362	-0.188497	0.275741	0.49423	44371	-0.0040238	0.00415535	0.332879	44188
CXCL10	0.0483688	0.183666	0.792281	44154	0.180132	0.30967	0.560778	44163	0.0049581	0.00512132	0.332985	43983
SIGLEC9	-0.0359287	0.0797703	0.652422	44273	0.184415	0.134489	0.17031	44282	-0.00215079	0.00222349	0.333398	44106
ALPP	-0.182676	0.332911	0.583199	43760	-0.323241	0.563364	0.566127	43769	0.00903921	0.00936695	0.334544	43591
FGF23	-0.0517879	0.156321	0.740425	44261	0.489311	0.263468	0.0632899	44270	-0.00420458	0.00435783	0.334634	44094
CLPS	-0.0182508	0.189606	0.923317	43894	-0.563646	0.349687	0.107	43903	-0.00510556	0.00530167	0.335548	43725
TGFBI	0.0503168	0.0731102	0.49131	43699	0.110816	0.151125	0.463397	43708	0.00197473	0.00205236	0.335967	43531
STK11	0.121226	0.195612	0.535441	43155	-0.234408	0.36389	0.519467	43163	0.00534432	0.00555794	0.336274	42986
TP53	0.203241	0.124141	0.1016	42911	-0.269794	0.196378	0.169495	42920	0.00316376	0.00329626	0.33716	42749
LGALS8	-0.00994887	0.165627	0.952102	44344	-0.271422	0.306055	0.375171	44353	0.00442504	0.00461362	0.337501	44174
KRT18	0.0509072	0.231338	0.825829	43760	0.824201	0.391198	0.035135	43769	0.00622956	0.00650397	0.338165	43591
CRELD2	-0.249638	0.141448	0.0775907	44082	0.218051	0.239056	0.361703	44091	0.00378772	0.00395754	0.338527	43912
SMAD1	0.0358235	0.236854	0.879782	42911	-0.0418046	0.375767	0.911417	42920	0.00603191	0.0063055	0.338769	42749
INPPL1	0.153819	0.267765	0.565662	43760	-0.2948	0.451035	0.513367	43769	0.00710758	0.00749922	0.343249	43591
GFRA2	-0.119135	0.0564893	0.0349509	43760	0.0503427	0.0951649	0.596805	43769	-0.00149591	0.00158263	0.344559	43591
TNFSF13	-0.0850993	0.0724528	0.240182	44154	0.0760482	0.121985	0.53301	44163	0.00189693	0.00201783	0.34718	43983
KLK8	-0.0344847	0.0991302	0.727938	42498	-0.0073405	0.177265	0.966969	42507	0.00254423	0.00272781	0.350979	42332
NTF3	-0.0676353	0.0993739	0.496119	43896	-0.144316	0.162461	0.374378	43904	-0.00250542	0.00269613	0.352758	43723
NUDT5	-0.000413625	0.139847	0.99764	43962	-0.290264	0.258249	0.261032	43971	0.00362684	0.00391248	0.353936	43793
VAT1	-0.0569527	0.0536373	0.288327	43760	0.0452749	0.090439	0.616646	43769	-0.00139319	0.001504	0.354285	43591
LAMA4	0.089268	0.0911889	0.327618	44154	0.0496898	0.153729	0.746523	44163	0.00234981	0.00254247	0.355376	43983
CTSF	-0.1055	0.109481	0.335233	44099	-0.295945	0.184269	0.108271	44108	0.00281649	0.00304986	0.355761	43928
IL18RAP	0.113248	0.476693	0.812215	43373	0.656552	0.852465	0.441197	43382	0.0119788	0.0129852	0.356276	43203
COL9A1	-0.0814402	0.127286	0.522294	43896	0.429971	0.212378	0.0429189	43904	0.00325068	0.0035257	0.356535	43723
PDCD5	-0.0110662	0.160893	0.945165	44344	-0.28237	0.297414	0.342414	44353	0.00412964	0.00448405	0.357075	44174
ATP6V1D	-0.048153	0.0711165	0.498346	43760	-0.0503566	0.119676	0.673922	43769	0.0018335	0.00199094	0.357098	43591
CD33	-0.081586	0.219427	0.710033	44099	0.409286	0.369348	0.267811	44108	0.00563015	0.0061175	0.357403	43928
PEAR1	0.0190057	0.0611669	0.756016	44512	-0.174161	0.113349	0.124422	44521	-0.00156923	0.00170582	0.357618	44338
SLC39A5	-0.0835225	0.150357	0.578559	43896	0.164423	0.245918	0.50375	43904	0.00375437	0.00408254	0.357778	43723
SNX9	0.128479	0.186333	0.490506	43986	-0.136381	0.345902	0.69338	43994	0.00480997	0.00523676	0.358361	43814
ATP6V1F	0.208555	0.179714	0.24586	42869	-0.241389	0.331382	0.466354	42877	0.00465376	0.00507998	0.359621	42704
FCRLB	-0.161193	0.174177	0.354734	42911	0.265667	0.275433	0.334779	42920	0.00422986	0.00462228	0.360143	42749
IL15RA	-0.142586	0.0939435	0.129076	43143	0.236972	0.158383	0.134609	43152	-0.00242309	0.00264931	0.360402	42973
CERT	0.0329825	0.164882	0.841452	42933	-0.19129	0.3044	0.529735	42941	0.00425157	0.00465989	0.361576	42768
SCLY	0.116176	0.132782	0.381611	44206	0.0366624	0.22518	0.870666	44215	0.003394	0.00372669	0.362443	44039
SNAP23	0.197749	0.235597	0.401276	43986	0.196697	0.436412	0.652198	43994	0.00601712	0.00660761	0.362493	43814
NBL1	-0.127649	0.0726014	0.0787179	44099	0.177762	0.122479	0.146684	44108	-0.00183579	0.00202798	0.365348	43928
CXCL16	-0.0391414	0.0647825	0.545716	44436	-0.0583368	0.119743	0.626131	44445	0.00162974	0.00180262	0.365949	44262
ENPP2	0.00688951	0.0739802	0.925804	44512	-0.126604	0.136561	0.353888	44521	-0.00185575	0.00205416	0.366314	44338
KIR2DL3	0.0613051	0.220106	0.78061	42911	0.360286	0.347996	0.300527	42920	-0.00527325	0.00584197	0.366718	42749
TRIM5	0.00136282	0.24133	0.995494	43896	-0.135503	0.395156	0.731668	43904	0.00591489	0.00655614	0.366961	43723
CDHR1	0.169353	0.115929	0.144066	42933	0.0736562	0.21389	0.730574	42941	-0.00294904	0.00327843	0.368377	42768
DKK4	0.0543605	0.128934	0.673309	43555	0.00680267	0.231242	0.976531	43564	0.00316115	0.00351734	0.3688	43385
CA5A	0.113779	0.251971	0.651591	43155	-0.0838214	0.465465	0.85709	43163	0.0063902	0.00711208	0.368925	42986
SCARF1	-0.0481661	0.114895	0.675058	44512	-0.0038705	0.213023	0.985504	44521	0.00287564	0.0032041	0.369464	44338
CASP3	0.0885123	0.239258	0.711426	44512	0.0753144	0.443691	0.865212	44521	0.00597624	0.00667377	0.370534	44338
VEGFD	-0.00656063	0.100376	0.947887	44369	-0.000506436	0.16907	0.99761	44378	-0.00249353	0.00279258	0.371909	44196
STAMBP	-0.0147309	0.179771	0.934693	43568	-0.0378582	0.321905	0.90638	43577	0.00436924	0.00489539	0.372118	43398
XRCC4	-0.0294827	0.100442	0.76912	42933	-0.139404	0.185264	0.451776	42941	0.00252681	0.00283818	0.373313	42768
EDIL3	0.0319268	0.0992897	0.747794	43155	-0.118599	0.183638	0.518391	43163	0.00247633	0.00280663	0.377613	42986
RWDD1	-0.0209937	0.173604	0.903748	44344	-0.153101	0.32053	0.632903	44353	0.00425731	0.00483245	0.378332	44174
CASP1	0.116976	0.186591	0.530722	42933	0.322316	0.344142	0.348981	42941	0.00463692	0.00527133	0.379054	42768
VSIR	-0.0168313	0.166409	0.919436	43916	-0.152703	0.308628	0.620758	43924	0.00411088	0.004675	0.379226	43744
FLT4	0.0137473	0.0936765	0.883328	44099	0.202276	0.157765	0.199802	44108	0.00229334	0.00261106	0.379775	43928
GRN	-0.0811737	0.0663184	0.220959	43760	0.0513007	0.122528	0.675447	43769	-0.00161597	0.0018598	0.384907	43591
PODXL2	-0.0754013	0.0763787	0.323548	44099	0.100074	0.128906	0.437557	44108	-0.00185267	0.00213379	0.38526	43928
CDC27	0.0256026	0.175399	0.883947	42911	-0.07523	0.277616	0.786403	42920	0.00403806	0.00465963	0.386163	42749
BPIFB1	0.0674968	0.178059	0.704637	43878	-0.0364756	0.328843	0.911679	43887	-0.0043152	0.00498396	0.386595	43709
GRPEL1	-0.117477	0.164152	0.474204	43760	0.145799	0.277103	0.598782	43769	0.00398804	0.00460634	0.386619	43591
STAT5B	0.040397	0.371335	0.913371	43760	-0.505699	0.625863	0.419094	43769	0.00898874	0.0104026	0.387546	43591
GPKOW	0.0194939	0.0801694	0.807883	42933	-0.0958365	0.147991	0.517258	42941	0.00195669	0.00226734	0.38815	42768
ACP5	-0.0352148	0.088622	0.691105	44158	-0.0659221	0.165418	0.690251	44167	0.00215644	0.00249905	0.388195	43986
IL12B	-0.0424572	0.153586	0.782213	44441	0.390602	0.258579	0.130905	44450	0.00367827	0.00426406	0.388351	44268
SNAP29	0.0364933	0.247557	0.882806	44099	-0.332062	0.417434	0.426336	44108	0.00595049	0.00690969	0.389143	43928
IKBKG	0.0919672	0.259658	0.723202	43896	-0.206108	0.424858	0.627592	43904	0.00606196	0.00705193	0.390005	43723
CRADD	-0.036438	0.210536	0.862596	43568	-0.119931	0.377312	0.750596	43577	0.00492431	0.00573707	0.390714	43398
PON2	-0.0785971	0.0950581	0.408337	43155	-0.0800781	0.1754	0.648001	43163	0.00229957	0.00267998	0.390866	42986
ADAMTS16	-0.0612323	0.0859195	0.476053	43155	0.017159	0.158501	0.913792	43163	0.00207662	0.0024226	0.391347	42986
ERBB2	0.067822	0.068577	0.322674	44099	0.161589	0.117689	0.169753	44108	0.00166504	0.00194817	0.392739	43928
GAS6	-0.0617872	0.0689724	0.370351	44230	-0.0365191	0.127164	0.773974	44239	-0.00163707	0.00191836	0.393461	44059
RRM2B	-0.0856814	0.193422	0.657784	42911	-0.272159	0.306292	0.374244	42920	0.00437029	0.00514173	0.39535	42749
LEFTY2	-0.139897	0.141386	0.322441	44264	0.236475	0.238125	0.320681	44273	0.00334153	0.00393727	0.396057	44097
TIA1	-0.0770759	0.322801	0.811284	42657	-0.0136303	0.600574	0.981893	42665	0.00780706	0.00922479	0.397383	42488
FRZB	-0.00188285	0.0710572	0.97886	43488	0.123404	0.12725	0.332161	43497	0.00163721	0.00193725	0.398048	43319
PLXNB2	0.116838	0.0650378	0.0724286	44300	0.0179742	0.120069	0.881003	44309	0.0015298	0.00181026	0.398074	44127
NT5E	-0.149623	0.151167	0.322282	44099	0.374059	0.257779	0.146764	44108	0.00360227	0.00426743	0.398601	43928
CXCL3	-0.040129	0.255829	0.875357	43940	0.479264	0.431869	0.267116	43949	0.00599194	0.00716079	0.402727	43771
EGFL7	-0.111214	0.114829	0.332792	42911	0.0530332	0.181741	0.770436	42920	0.00254564	0.0030497	0.403881	42749
LYPD8	-0.0769721	0.14009	0.582702	42911	0.351868	0.221517	0.112192	42920	-0.00309287	0.00371651	0.405302	42749
SEMA7A	-0.0723127	0.0749296	0.334512	44369	-0.00737902	0.138209	0.957421	44378	-0.00173199	0.00208276	0.405647	44196
CHL1	0.280966	0.0834358	0.0007593	44072	-0.0324287	0.172385	0.850785	44080	-0.00193211	0.00233432	0.407848	43900
KRT14	0.0209426	0.0771683	0.786093	41564	0.122629	0.14225	0.388654	41572	0.00183067	0.00221263	0.408031	41407
PEBP1	0.0130773	0.160113	0.934905	43962	-0.214492	0.295753	0.468308	43971	0.00370152	0.00448073	0.408753	43793
ANXA3	-0.0661991	0.191281	0.729282	44269	-0.15379	0.353246	0.663303	44277	0.00439	0.00532974	0.410125	44099
IDI2	0.0135098	0.127861	0.915853	42933	0.219974	0.235755	0.350794	42941	-0.0029719	0.00361171	0.410598	42768
ATOX1	0.0126272	0.194476	0.948231	44099	-0.152591	0.327686	0.64146	44108	-0.00446113	0.00542393	0.410802	43928
VWA1	-0.101502	0.119301	0.394878	44264	0.214589	0.201315	0.286457	44273	0.00273461	0.00332741	0.411172	44097
TNFSF13B	0.0527857	0.0762852	0.488971	44436	0.0110904	0.140826	0.93723	44445	-0.00174213	0.00212062	0.411354	44262
MSMB	0.103732	0.19217	0.589343	43879	-0.256271	0.354881	0.470216	43888	0.00441362	0.00538012	0.412017	43711
BACH1	-0.00291383	0.208105	0.988829	43896	-0.267547	0.340706	0.432299	43904	0.004628	0.00565311	0.412982	43723
PADI2	-0.132609	0.155512	0.393816	43143	0.136848	0.261768	0.601127	43152	0.00355666	0.00438459	0.41727	42973
ESAM	-0.0533419	0.0856613	0.533481	44512	-0.0495776	0.158924	0.755074	44521	0.00193945	0.00239093	0.417273	44338
ERP44	-0.0567943	0.0707612	0.422199	43692	-0.183006	0.119607	0.126009	43701	0.00161382	0.00198952	0.417279	43523
OXT	-0.25438	0.404937	0.529878	44344	0.901108	0.751127	0.230273	44353	0.00915588	0.0113247	0.418816	44174
CA9	-0.0655495	0.125114	0.600337	44331	0.490074	0.210592	0.0199633	44340	0.0028102	0.00347881	0.419207	44164
FADD	0.0091443	0.206294	0.964644	43986	-0.128762	0.383939	0.737347	43994	0.00468069	0.00581165	0.420594	43814
LRRC25	-0.010701	0.107191	0.920478	43760	0.119592	0.180605	0.507864	43769	0.00239022	0.00300219	0.425945	43591
CST7	0.102226	0.252461	0.685539	44012	-0.271716	0.425313	0.522918	44021	0.00559978	0.00704222	0.426518	43842
FGF5	-0.0654873	0.0892793	0.463251	43143	-0.00467627	0.150441	0.975203	43152	0.00199296	0.00251767	0.428606	42973
FGFBP1	0.0636014	0.0876182	0.467909	44099	-0.309507	0.14941	0.0383151	44108	-0.00195791	0.00247424	0.428763	43928
SEMA4D	0.00583219	0.0812806	0.942798	44344	-0.0113718	0.150371	0.939718	44353	-0.00179235	0.00226616	0.428995	44174
MAVS	0.213549	0.267033	0.423883	42911	-0.505725	0.422587	0.231416	42920	0.00560378	0.00709642	0.429729	42749
KLRD1	-0.125145	0.127141	0.324972	44441	0.076745	0.214575	0.720599	44450	-0.00278891	0.00354084	0.430911	44268
CST5	-0.103996	0.152988	0.496655	43139	-0.656481	0.273652	0.0164459	43148	-0.00329172	0.00418266	0.431291	42972
SESTD1	0.10761	0.173565	0.535262	42933	-0.049129	0.320146	0.878038	42941	-0.00384926	0.00490465	0.432564	42768
KIT	0.0235992	0.0808405	0.770347	44064	-0.2455	0.166743	0.140942	44073	-0.00176797	0.00225601	0.433236	43893
CA1	0.00429059	0.163833	0.979107	42978	-0.120104	0.338807	0.722973	42987	-0.00362737	0.00464093	0.434452	42812
TNFSF10	-0.00616712	0.070359	0.930154	44441	0.0145501	0.119936	0.903442	44450	-0.00154501	0.00197897	0.434976	44268
MYOC	-0.0599311	0.122694	0.625227	43962	-0.314767	0.2285	0.168354	43971	-0.00270136	0.0034627	0.435319	43793
PPP1R2	0.014889	0.215922	0.945025	43986	0.104539	0.402371	0.795014	43994	0.0047434	0.00609015	0.436063	43814
ANGPTL4	-0.0620205	0.125226	0.620412	44082	0.253049	0.211001	0.230425	44091	0.00271999	0.0034938	0.436267	43912
MPI	-0.157235	0.232164	0.498245	43760	-0.390993	0.391833	0.318354	43769	0.00506639	0.00651284	0.436627	43591
NCR1	-0.262289	0.102993	0.0108794	43828	0.212239	0.168194	0.207003	43836	0.00217139	0.00279401	0.437069	43655
PRKRA	-0.18988	0.193969	0.327623	42911	0.00391184	0.307342	0.989845	42920	0.00400694	0.00515736	0.437201	42749
EIF4B	-0.0344816	0.160702	0.830105	43632	0.0397924	0.287886	0.890065	43641	0.00339821	0.00437451	0.437269	43462
TACC3	0.0601936	0.316158	0.849004	43760	-0.285921	0.532993	0.591654	43769	0.00687301	0.00886081	0.437952	43591
PRDX6	-0.104867	0.167053	0.530172	44331	-0.467498	0.281189	0.0964045	44340	-0.00360046	0.00464628	0.438395	44164
CXCL5	0.0800241	0.306899	0.794286	43833	0.156442	0.568329	0.783113	43841	0.0066795	0.00861976	0.4384	43662
CASP10	-0.0599363	0.193217	0.756409	42933	-0.056674	0.356697	0.87376	42941	0.00422176	0.00546322	0.439669	42768
IGF1R	-0.0200268	0.0582883	0.731163	43760	-0.0629884	0.0985655	0.522793	43769	-0.00126654	0.00163918	0.439724	43591
PLPBP	0.0219138	0.183732	0.905061	43986	-0.172169	0.341823	0.61449	43994	0.00398935	0.00517419	0.440706	43814
TP53INP1	-0.0324582	0.0850442	0.702714	43155	0.0744059	0.156821	0.635172	43163	-0.00184372	0.00239403	0.441226	42986
FABP9	-0.134176	0.155675	0.388746	43896	-0.435534	0.25419	0.0866424	43904	-0.00323994	0.0042174	0.442354	43723
CES3	0.127131	0.191832	0.507514	43760	-0.298939	0.323538	0.355508	43769	0.00411964	0.00538141	0.44396	43591
PLIN3	0.0427055	0.116543	0.714042	43986	-0.0932067	0.217325	0.668012	43994	0.00250412	0.00329008	0.446594	43814
FUT8	-0.0723548	0.160659	0.652451	43632	-0.22611	0.287508	0.43161	43641	0.00331599	0.00436773	0.447736	43462
FOXO3	-0.00435156	0.277829	0.987504	42911	-0.529378	0.439357	0.228252	42920	0.00558995	0.0073764	0.448566	42749
CD244	-0.110841	0.0739865	0.134108	44441	0.157064	0.12496	0.20879	44450	-0.00155762	0.00206151	0.449911	44268
PCDH17	-0.0412782	0.0974692	0.671932	43986	-0.0528144	0.17972	0.768859	43994	-0.00205152	0.00272109	0.450894	43814
PM20D1	0.432033	0.496842	0.384546	43761	-0.870586	0.917122	0.342494	43769	0.0104879	0.0139197	0.451179	43589
TNFRSF6B	-0.00715413	0.159041	0.964121	43632	0.0316119	0.285184	0.911738	43641	0.00326472	0.00433457	0.451345	43462
ANXA11	-0.178722	0.185536	0.335417	43825	-0.178413	0.303526	0.556668	43833	0.00378768	0.00504059	0.452394	43652
TLR3	0.0546838	0.168479	0.745506	44441	0.454757	0.284425	0.109858	44450	-0.0035202	0.00469112	0.45302	44268
CD27	-0.165255	0.111696	0.139011	44099	0.42029	0.188261	0.025588	44108	0.00232974	0.00311583	0.454638	43928
REG1A	-0.137436	0.133375	0.302806	43703	0.127986	0.275147	0.641822	43712	-0.00278638	0.00373838	0.456068	43535
KLRB1	-0.272377	0.102929	0.00814154	44441	0.19081	0.173402	0.271168	44450	-0.00213138	0.00286005	0.45614	44268
CLEC5A	-0.00821669	0.0803559	0.918556	43845	-0.240958	0.148464	0.104596	43853	-0.00167671	0.00225169	0.456489	43674
IL34	0.105373	0.0971492	0.278083	42861	-0.129479	0.179169	0.469892	42869	-0.00203723	0.00274754	0.458409	42696
PREB	-0.10274	0.0791946	0.194529	43143	0.186367	0.133356	0.162267	43152	0.00164746	0.00223145	0.460341	42973
IL11	-0.113611	0.170325	0.50476	43143	-0.189677	0.286641	0.508153	43152	-0.00354016	0.0047963	0.460457	42973
PDCD6	0.104097	0.190676	0.585113	43986	-0.211869	0.351984	0.547225	43994	0.00392622	0.00532844	0.461222	43814
CD276	-0.148514	0.0959992	0.121863	43931	0.640531	0.161651	7.43094e-05	43940	-0.001971	0.002678	0.461737	43761
PDCD1LG2	-0.111602	0.0847378	0.187835	43760	0.212722	0.142835	0.13642	43769	-0.00174708	0.00237504	0.461976	43591
IFNLR1	-0.153415	0.104686	0.142798	43896	0.526883	0.171806	0.00216538	43904	0.00209594	0.00285198	0.462401	43723
CD22	-0.00955609	0.115534	0.934081	44441	0.357681	0.195312	0.0670572	44450	0.00235645	0.00322083	0.464399	44268
CD59	-0.0370241	0.0642391	0.564383	42402	-0.0394848	0.115325	0.732067	42411	0.00129969	0.00177798	0.464788	42240
FOLR3	-0.251661	0.509812	0.621567	43959	1.27071	0.858063	0.13864	43968	0.0103729	0.0142305	0.466053	43788
ADA2	-0.0450759	0.115064	0.695247	43702	0.106547	0.237271	0.653398	43711	0.00234828	0.00322363	0.466337	43533
GLB1	-0.211478	0.117113	0.0709622	43632	-0.191821	0.209925	0.360849	43641	0.00231683	0.00318916	0.467554	43462
VNN2	0.314902	0.125507	0.0121096	43760	0.14807	0.211478	0.483827	43769	0.00254357	0.00351537	0.469342	43591
SFTPA1	0.0680267	0.164998	0.68013	42911	-0.0140426	0.260859	0.957069	42920	-0.0031705	0.00438289	0.46945	42749
CD300LF	-0.165719	0.16029	0.3012	44331	-0.0907195	0.269975	0.73685	44340	0.00322116	0.00445885	0.47004	44164
ITGB1	0.0528661	0.0579683	0.361782	43922	-0.0656394	0.120662	0.586447	43931	-0.00117877	0.00163614	0.471246	43753
HPCAL1	0.00370562	0.199894	0.98521	44441	-0.0771434	0.337007	0.818942	44450	0.00400347	0.00555872	0.471396	44268
CD200R1	-0.0375801	0.0970738	0.698662	43746	-0.0309727	0.158583	0.845151	43754	-0.00189547	0.00263587	0.47208	43573
PRDX3	0.0144305	0.19365	0.940598	43143	-0.14296	0.326815	0.661799	43152	0.00392161	0.00546689	0.473169	42973
MIA	-0.0221265	0.0998276	0.82459	44099	-0.162538	0.16799	0.333278	44108	-0.00199218	0.00278083	0.473751	43928
NDRG1	0.0302864	0.182798	0.868408	42933	-0.519128	0.33708	0.12355	42941	-0.0037013	0.00516775	0.473853	42768
ZBTB16	0.00673523	0.207767	0.974139	42911	-0.350119	0.328916	0.287124	42920	-0.00395422	0.00552146	0.4739	42749
TNFAIP8	-0.0428893	0.0983478	0.662768	43143	-0.13004	0.166001	0.433414	43152	0.00198642	0.00277649	0.474339	42973
HGS	-0.0690022	0.22235	0.75631	42911	-0.354974	0.352	0.313245	42920	0.00422254	0.00590612	0.474649	42749
MAP3K5	-0.0858351	0.287741	0.76547	42911	-0.534362	0.454965	0.240196	42920	0.00545895	0.00764199	0.475023	42749
CALB2	0.0280473	0.084354	0.739517	42933	0.336441	0.155679	0.0306922	42941	0.00169239	0.00238537	0.478025	42768
IFNG	-0.16976	0.30793	0.581435	43143	-0.193598	0.518245	0.70873	43152	0.00611371	0.00866701	0.480565	42973
GPNMB	0.0421029	0.0762592	0.580881	42783	-0.0403337	0.140835	0.774581	42791	-0.00152158	0.00216224	0.48162	42616
C1QTNF1	0.122453	0.116723	0.29414	44141	-0.169338	0.241206	0.482655	44150	-0.00228785	0.00325916	0.482697	43970
CA2	0.0541748	0.191425	0.777172	43821	-0.392496	0.353841	0.267332	43830	-0.00376612	0.00537182	0.483251	43652
EFEMP1	-0.0617134	0.0859183	0.472588	44065	0.124311	0.177312	0.483252	44074	0.0016804	0.00239863	0.483578	43894
GOPC	0.0494718	0.283605	0.861521	43896	-0.273882	0.464079	0.555084	43904	0.00539179	0.00770059	0.483819	43723
MEP1B	0.505977	0.318586	0.112249	43986	0.784475	0.588846	0.182793	43994	-0.00624122	0.00891561	0.48391	43814
PNLIPRP2	-1.55118	0.797307	0.051718	43931	1.58152	1.34219	0.23868	43940	-0.015559	0.022257	0.484518	43761
BAG6	0.0455559	0.0985128	0.643771	43155	-0.0845134	0.18325	0.644663	43163	0.00195372	0.00279986	0.485311	42986
SERPINA11	-0.0648691	0.111853	0.56195	44512	-0.11843	0.206603	0.566497	44521	-0.00215127	0.00310913	0.488991	44338
RANGAP1	0.0529379	0.140821	0.706976	42911	-0.12552	0.222654	0.57293	42920	0.00257791	0.00374057	0.490716	42749
HTRA2	0.0413274	0.166918	0.804452	44099	-0.0398352	0.281751	0.887567	44108	0.0032095	0.00466397	0.491364	43928
FXYD5	0.0439897	0.175468	0.802048	43143	-0.106201	0.296273	0.720004	43152	0.00340753	0.00495462	0.491616	42973
DCTN6	0.0222416	0.193072	0.908288	42933	0.151493	0.356143	0.670568	42941	0.00373756	0.00545497	0.493242	42768
SLC27A4	0.228376	0.181088	0.207267	42933	0.0403283	0.334096	0.903922	42941	0.00349938	0.00512063	0.494365	42768
LAYN	-0.19178	0.0946517	0.0427539	43568	0.048104	0.169428	0.776472	43577	-0.0017592	0.00257758	0.494925	43398
CA13	0.151448	0.280208	0.588865	43513	-0.0156711	0.519208	0.975922	43520	0.00536561	0.00790259	0.497162	43341
CCN4	-0.129267	0.109173	0.236398	44331	0.346791	0.184029	0.0595126	44340	0.00205843	0.00304081	0.498451	44164
CA3	0.0120369	0.166319	0.942306	44443	0.0593773	0.30755	0.846909	44452	-0.0031336	0.00463245	0.498761	44269
S100A16	0.0346849	0.165432	0.833932	42861	-0.270681	0.305274	0.375256	42869	0.00315429	0.00468168	0.500472	42696
MITD1	0.0402125	0.270984	0.882032	43632	0.145831	0.485475	0.763883	43641	0.00496573	0.00737685	0.500856	43462
ATF2	0.372295	0.186005	0.045341	42933	-0.31904	0.342899	0.352159	42941	0.00351604	0.0052557	0.503501	42768
KRT19	-0.18173	0.189231	0.336878	43818	0.365702	0.309171	0.236877	43826	0.00342438	0.00513644	0.504978	43646
BAMBI	-0.0548667	0.0845808	0.516542	42911	0.129662	0.134076	0.333508	42920	-0.00149741	0.00225199	0.5061	42749
MILR1	-0.144123	0.137037	0.292937	43143	0.296552	0.230637	0.198521	43152	-0.00256046	0.00385942	0.507057	42973
TBCC	-0.213476	0.226557	0.346064	43632	0.129216	0.405917	0.750236	43641	0.0040847	0.00616866	0.507866	43462
PARK7	-0.0391099	0.143541	0.785266	43962	-0.175332	0.264848	0.507969	43971	0.00265437	0.00401313	0.508346	43793
ADGRE2	-0.125003	0.0774285	0.106441	44154	0.271189	0.130471	0.0376651	44163	-0.0014201	0.00215838	0.510574	43983
PSRC1	0.0282472	0.171143	0.868905	42911	-0.00963416	0.270958	0.971637	42920	0.00299174	0.00454805	0.510666	42749
NCK2	0.0224751	0.287009	0.937583	44154	-0.0715303	0.484789	0.882699	44163	0.00527177	0.00801689	0.51081	43983
IL4	0.299214	0.24339	0.218944	43143	0.321581	0.409581	0.432373	43152	-0.00450186	0.00685243	0.511202	42973
PLA2G4A	0.0395544	0.238304	0.868171	44154	-0.238935	0.402105	0.552375	44163	0.00436084	0.00665039	0.512003	43983
OSCAR	-0.0745171	0.0921244	0.418591	44003	0.0434035	0.155143	0.77966	44012	0.00168413	0.00257096	0.512434	43833
CES2	-0.112571	0.15136	0.457043	43760	0.201136	0.256034	0.432114	43769	0.0027843	0.00425518	0.512902	43591
CASP2	-0.00616529	0.191307	0.974291	43896	-0.07296	0.313247	0.815828	43904	0.00339983	0.00519872	0.513132	43723
KYAT1	-0.0695728	0.153365	0.650088	43910	-0.0795909	0.286295	0.781011	43918	0.00282428	0.00433749	0.514964	43738
NFKBIE	0.10636	0.142114	0.454213	42911	-0.129638	0.225275	0.564979	42920	0.00245959	0.00378048	0.515307	42749
CLTA	-0.0229777	0.126225	0.855554	43155	-0.102923	0.234415	0.660616	43163	0.0023232	0.00358086	0.516483	42986
COMT	0.0812666	0.224413	0.717257	42693	-0.164108	0.417414	0.694208	42700	0.00415757	0.0064096	0.51657	42523
PLIN1	0.107966	0.0991588	0.276238	42933	0.148257	0.18366	0.419534	42941	0.00180946	0.00281476	0.520326	42768
SH2B3	0.0250945	0.281107	0.928868	42911	-0.361303	0.444898	0.416738	42920	0.0047954	0.0074672	0.52075	42749
FUT3_FUT5	-0.0385826	0.123749	0.755208	44344	0.0205334	0.228605	0.92843	44353	-0.0022061	0.00344486	0.521914	44174
SUGT1	0.0851367	0.22991	0.711158	42911	-0.411439	0.363778	0.258055	42920	0.0039057	0.00610524	0.522352	42749
DCTN2	-0.235719	0.254827	0.354963	43760	-0.392294	0.429502	0.361053	43769	-0.00455749	0.00714167	0.523376	43591
BIN2	0.156508	0.24794	0.527891	43962	-0.416424	0.457761	0.362988	43971	0.00440776	0.00693651	0.525142	43793
ANGPT2	0.0965106	0.106212	0.363536	44331	0.393801	0.179108	0.0279058	44340	-0.0018762	0.00295908	0.526054	44164
MUC16	0.549889	0.508504	0.279531	43760	0.0959635	0.856727	0.910815	43769	-0.00899156	0.0142403	0.527772	43591
TNC	0.0349829	0.128961	0.786186	44141	-0.184979	0.266087	0.486944	44150	0.00225522	0.00359606	0.530573	43970
CFC1	-0.0723899	0.135239	0.592462	42911	0.820698	0.213881	0.00012464	42920	0.00225243	0.00359283	0.530713	42749
CD8A	-0.211531	0.135795	0.119305	44344	-0.0665072	0.250488	0.790617	44353	0.00236252	0.00377694	0.531639	44174
BANK1	0.156469	0.299718	0.601636	43896	-0.0844704	0.49009	0.863158	43904	0.0050798	0.00813258	0.532221	43723
HMOX2	0.00353793	0.125006	0.977421	42933	-0.129639	0.231232	0.575042	42941	0.00220646	0.00354161	0.53328	42768
KCNIP4	0.0815129	0.135334	0.546971	42933	0.515292	0.249459	0.0388686	42941	-0.00237712	0.0038218	0.533951	42768
ACOX1	0.0995834	0.133785	0.456665	43986	-0.045548	0.24782	0.854175	43994	0.00233053	0.00375276	0.534592	43814
ICAM4	0.0347097	0.148461	0.815144	43896	-0.11561	0.242842	0.634026	43904	-0.00249451	0.00402703	0.535628	43723
ULBP2	-0.196445	0.103845	0.0585351	43632	-0.140371	0.185877	0.450144	43641	0.00174781	0.00282515	0.536142	43462
BMP4	0.0900401	0.127381	0.479658	43559	-0.1971	0.228102	0.387547	43568	-0.00213207	0.00347026	0.538965	43389
DDC	0.173694	0.131221	0.185618	43915	-0.0982664	0.242947	0.685864	43923	-0.00225586	0.00368072	0.539955	43743
IL20	-0.0726197	0.134628	0.589606	43143	0.195772	0.226534	0.387479	43152	0.00232076	0.0037894	0.540253	42973
KEL	-0.0748519	0.0968656	0.43968	42933	-0.0280591	0.178808	0.875306	42941	-0.00167534	0.00273878	0.540731	42768
REG1B	-0.0809909	0.154437	0.599985	44512	-0.0466618	0.28487	0.869889	44521	-0.00262154	0.00428666	0.540833	44338
CRHBP	-0.0778248	0.0774593	0.315038	43931	-0.196781	0.131062	0.133249	43940	0.00132621	0.00217308	0.541672	43761
IL13	-0.0244856	0.131912	0.852744	43143	-0.171084	0.221969	0.440854	43152	-0.00224291	0.00371672	0.546202	42973
RAB6A	-0.0793402	0.131958	0.547674	43896	-0.216258	0.216371	0.317569	43904	-0.00216191	0.00359281	0.547355	43723
CNST	0.330138	0.294735	0.262671	43986	0.0744757	0.545636	0.891432	43994	0.00497012	0.00826234	0.547484	43814
ENTPD6	0.0232793	0.0746009	0.755003	43155	0.18043	0.137586	0.189731	43163	-0.00125475	0.00210125	0.550415	42986
ANG	0.180476	0.0928406	0.0519097	43846	0.0454562	0.191773	0.812634	43855	0.00155225	0.00260205	0.550813	43676
CCN3	-0.0273313	0.093019	0.768893	44438	0.0558082	0.171841	0.745359	44447	0.00154231	0.00258773	0.551173	44265
AGXT	0.195671	0.210333	0.352225	43986	0.0113368	0.389673	0.97679	43994	-0.00351622	0.00590104	0.551268	43814
ATP6AP2	-0.170011	0.115623	0.141463	42911	-0.0347351	0.182802	0.849299	42920	0.00182845	0.00306959	0.551401	42749
FGF19	-0.0988997	0.211873	0.640653	44154	0.165225	0.356563	0.643093	44163	0.003512	0.00589698	0.551474	43983
IL1A	-0.0761999	0.152183	0.616575	43143	-0.152284	0.256077	0.55206	43152	0.00254543	0.00428957	0.552916	42973
DPEP1	0.184243	0.135819	0.174936	43568	-0.410791	0.243045	0.0909994	43577	0.00217772	0.00369199	0.555295	43398
AKR1C4	0.246134	0.143483	0.0862757	43155	-0.197891	0.264524	0.454402	43163	0.00237795	0.00404221	0.556347	42986
FGFR2	-0.062438	0.0609826	0.305904	44099	0.246395	0.103662	0.0174627	44108	-0.00100631	0.00171562	0.557504	43928
AMN	-0.12387	0.12864	0.335595	43143	0.261606	0.216743	0.227443	43152	0.00212102	0.00362737	0.558734	42973
MEPE	-0.00208569	0.0678085	0.975462	43931	-0.013729	0.114164	0.90428	43940	-0.00110576	0.00189311	0.559159	43761
WAS	-0.0179074	0.180551	0.920995	43143	-0.381327	0.304609	0.210629	43152	0.00296779	0.00509488	0.56023	42973
CCL25	-0.0221067	0.134014	0.868978	44441	0.383753	0.226649	0.0904319	44450	0.00216722	0.0037381	0.562077	44268
PPP1R9B	0.148132	0.26184	0.571577	44441	-0.267591	0.442429	0.5453	44450	0.00422678	0.00729885	0.562524	44268
AIF1	0.115636	0.150783	0.443144	42911	-0.038067	0.238729	0.87331	42920	-0.00229241	0.00400664	0.567221	42749
CD109	0.069722	0.0897285	0.437143	43962	0.113304	0.165677	0.494051	43971	0.00143084	0.00251005	0.56865	43793
SPON2	-0.0477785	0.0953822	0.616433	43767	0.128848	0.176689	0.465859	43775	0.00152566	0.00268211	0.569476	43595
PDLIM7	0.144764	0.345805	0.675488	44154	-0.152791	0.584323	0.79372	44163	0.0054647	0.00966607	0.571839	43983
RCOR1	0.146631	0.120898	0.225193	43155	0.0451508	0.225258	0.841137	43163	0.00194626	0.00344409	0.572008	42986
DFFA	-0.12091	0.184177	0.511512	44441	-0.256937	0.311419	0.409346	44450	0.00288559	0.00513396	0.574078	44268
RILP	0.0386655	0.165048	0.814778	44206	-0.285381	0.277744	0.304192	44215	0.00257918	0.00459574	0.574656	44039
MESD	-0.0948542	0.329824	0.773661	43962	0.222446	0.608943	0.71489	43971	0.00515767	0.00922474	0.576088	43793
PFDN2	0.232404	0.148525	0.117651	42933	0.287293	0.273902	0.294234	42941	-0.00234069	0.00419764	0.577106	42768
INPP1	-0.191064	0.145863	0.19024	43760	0.00671184	0.24619	0.97825	43769	0.00228094	0.00409168	0.577217	43591
TPPP3	0.0899966	0.105832	0.395121	42933	0.102281	0.195117	0.600139	42941	-0.0016631	0.0029908	0.578163	42768
ESM1	-0.0715573	0.0954891	0.453634	43931	0.250099	0.160878	0.120051	43940	0.00147632	0.00266735	0.579938	43761
FUCA1	0.0591893	0.225441	0.792899	44226	0.477621	0.415819	0.250716	44235	0.00346155	0.00627914	0.581446	44053
LRP11	-0.162377	0.0979135	0.0972504	43986	0.029138	0.180825	0.871984	43994	0.00150856	0.00273732	0.581562	43814
FCRL1	0.0831929	0.123433	0.500321	43986	0.0974656	0.228247	0.669368	43994	-0.00189596	0.00345557	0.583236	43814
DRG2	-0.00209321	0.153741	0.989137	43760	-0.148332	0.259131	0.56704	43769	0.00235893	0.00430653	0.583861	43591
ADAM15	0.0325139	0.0828783	0.694832	43155	-0.0618235	0.15285	0.685868	43163	-0.00127781	0.00233618	0.584407	42986
HS6ST1	-0.155929	0.0930483	0.0937878	44331	0.220332	0.157022	0.160566	44340	0.00141516	0.00259527	0.585561	44164
CD2AP	0.0299928	0.176847	0.865327	43986	-0.126992	0.327778	0.698437	43994	0.00269881	0.00496292	0.586585	43814
ING1	-0.00827812	0.125744	0.947511	42869	0.182601	0.232105	0.431452	42877	-0.00193414	0.00355824	0.586742	42704
PILRA	-0.215806	0.115483	0.0616668	43962	0.0731332	0.213122	0.731486	43971	0.00175353	0.00322873	0.587062	43793
CEACAM5	0.012663	0.191373	0.947243	42345	0.0684054	0.30328	0.821551	42354	0.00276572	0.0051241	0.589375	42189
NFATC3	-0.275504	0.162567	0.0901383	43143	-0.0136518	0.27385	0.960241	43152	-0.00245323	0.00458354	0.592496	42973
MTPN	-0.0214686	0.0877122	0.806642	43155	0.233441	0.162082	0.1498	43163	-0.00132191	0.002473	0.592973	42986
PILRB	-0.274631	0.156759	0.0797936	43986	0.123818	0.289132	0.668478	43994	0.00233799	0.00437709	0.593245	43814
VTCN1	-0.0381923	0.0906551	0.673543	42911	0.125646	0.143552	0.381436	42920	-0.00128322	0.00241126	0.594607	42749
CDNF	-0.153774	0.0876042	0.0792094	43760	-0.121437	0.147885	0.411563	43769	-0.00130398	0.00245887	0.595894	43591
MSRA	-0.00737124	0.197326	0.970202	44099	-0.0720996	0.332744	0.828457	44108	0.00290191	0.00550745	0.598262	43928
NPPB	-0.00895014	0.357634	0.980034	43155	0.759806	0.66039	0.249928	43163	-0.0052847	0.010093	0.600558	42986
TCL1B	-0.0610074	0.212626	0.774172	43155	-0.348696	0.392236	0.37401	43163	0.00313302	0.00599439	0.601215	42986
NCLN	-0.0247502	0.143064	0.862652	43143	-0.0646752	0.240786	0.788239	43152	0.00209994	0.00403278	0.602566	42973
HPGDS	-0.075743	0.107774	0.482186	42911	-0.119605	0.170677	0.483453	42920	0.00148736	0.00286497	0.603656	42749
EPHX2	0.0272444	0.16632	0.869884	43155	0.11837	0.307059	0.699871	43163	-0.00242611	0.00468953	0.604917	42986
LGALS3	0.0305905	0.0816606	0.707956	44090	-0.235143	0.151668	0.121058	44099	0.00118394	0.00229292	0.605614	43920
IL18	-0.219969	0.13002	0.0906911	43792	-0.268256	0.212839	0.207542	43801	0.00182251	0.00353354	0.606014	43622
RAD23B	0.066422	0.132581	0.616379	42911	-0.299699	0.209948	0.153444	42920	-0.00181225	0.00352	0.606663	42749
SETMAR	-0.0247683	0.085551	0.772189	43496	0.0266313	0.155043	0.863621	43505	0.00121175	0.00235907	0.607495	43326
P4HB	-0.000507705	0.106598	0.9962	43737	0.10859	0.180276	0.546943	43746	0.00153296	0.00299662	0.60896	43567
TMPRSS15	0.112553	0.247678	0.649521	43760	0.507594	0.417973	0.224595	43769	-0.0035534	0.00694716	0.609011	43591
B4GALT1	-0.0231306	0.0748403	0.757272	44154	0.186596	0.125964	0.13852	44163	0.00106527	0.0020837	0.609185	43983
PCDH1	-0.127788	0.0571635	0.0253912	44296	0.133835	0.0964424	0.165228	44305	-0.000813476	0.00159384	0.609782	44124
TNFRSF9	-0.0952262	0.114858	0.407063	43632	0.17463	0.206129	0.396893	43641	-0.00159612	0.00313009	0.610105	43462
CEBPB	0.120217	0.102765	0.242077	43155	-0.0230501	0.191951	0.904418	43163	-0.00149094	0.00293319	0.611246	42986
DPEP2	0.0167317	0.0777903	0.8297	43760	-0.0189087	0.131146	0.885359	43769	-0.00110755	0.00217977	0.611382	43591
GDNF	0.0131414	0.102714	0.898196	42933	-0.0960576	0.18941	0.612059	42941	-0.0014715	0.00290174	0.612081	42768
CLEC1A	-0.163645	0.088516	0.0644986	43155	0.0828051	0.163437	0.612404	43163	0.0012634	0.00249724	0.612915	42986
IKZF2	0.183418	0.264691	0.488344	42911	0.531084	0.418489	0.204429	42920	0.00355144	0.00702675	0.613269	42749
VASH1	-0.0382105	0.22762	0.866687	43896	-0.0333706	0.372737	0.928662	43904	0.00311538	0.00618338	0.614383	43723
MUC13	0.0567928	0.13626	0.676828	42933	0.34269	0.251825	0.173577	42941	-0.00194346	0.00385751	0.614395	42768
LTBP3	0.143128	0.156465	0.360322	42911	0.525669	0.247922	0.033987	42920	-0.00208304	0.00416226	0.616755	42749
LTA	0.0299992	0.112313	0.78939	43896	1.07054	0.183327	5.27122e-09	43904	-0.0015218	0.00304244	0.616942	43723
S100A12	0.0220242	0.203919	0.913993	43360	-0.690485	0.344039	0.0447564	43369	-0.00286109	0.005747	0.618599	43195
CD83	-0.0679321	0.0979203	0.487843	43896	0.246409	0.160284	0.124221	43904	0.001322	0.00266023	0.619226	43723
TARBP2	0.144284	0.214904	0.501978	42933	-0.0772483	0.396798	0.845645	42941	0.00302084	0.00607896	0.619238	42768
RAB6B	0.229741	0.128591	0.0740093	42933	-0.0755287	0.237075	0.750042	42941	-0.00180388	0.00363153	0.619384	42768
CD160	-0.273474	0.12745	0.0319002	44441	0.34641	0.21458	0.106456	44450	0.00175357	0.00353813	0.620165	44268
TFPI	0.0360132	0.0840913	0.668462	43846	0.140092	0.176416	0.427142	43855	0.00118554	0.00239314	0.620328	43676
TNFRSF4	-0.11637	0.103533	0.261023	44370	0.296788	0.174541	0.0890635	44379	0.0014259	0.00288087	0.620636	44198
PTPRF	0.0119555	0.0778272	0.877913	44512	0.185486	0.144506	0.199294	44521	0.00107492	0.00217436	0.621054	44338
DBI	0.00662944	0.213804	0.975264	43764	-0.124707	0.394977	0.752207	43773	0.00296149	0.00599619	0.621382	43596
XPNPEP2	-0.539849	0.265366	0.0419215	44099	0.179354	0.44671	0.688055	44108	0.00363023	0.00739513	0.623504	43928
MMP3	-0.0549116	0.131656	0.676618	43962	-0.0260929	0.24289	0.914451	43971	0.00180609	0.00367987	0.623569	43793
TBC1D17	0.074024	0.121566	0.542581	42933	-0.287617	0.22428	0.199708	42941	0.00168584	0.00343742	0.623827	42768
NRTN	0.00200505	0.135	0.98815	43143	-0.00646846	0.227202	0.977287	43152	-0.00185654	0.00380366	0.625486	42973
GH2	-0.507273	0.475498	0.286058	42911	-0.254717	0.751581	0.734681	42920	-0.00615632	0.0126201	0.625682	42749
CRX	-0.0911256	0.285009	0.749175	43155	-0.533696	0.525401	0.309736	43163	0.00389924	0.00802569	0.62708	42986
F7	-0.0455406	0.0840098	0.587762	44074	0.395596	0.174581	0.0234575	44083	0.00114247	0.00236184	0.628585	43904
FGF2	-0.0588319	0.18934	0.756014	43896	-0.0608165	0.309817	0.844378	43904	0.00248076	0.00514181	0.629476	43723
SPP1	0.0895102	0.123745	0.469471	44444	0.152707	0.229995	0.506721	44453	0.00166726	0.00346335	0.630234	44272
DUOX2	0.201673	0.194788	0.300514	43155	1.22069	0.359059	0.000675254	43163	-0.00263972	0.00548987	0.630636	42986
GBP4	0.111761	0.131288	0.394627	42933	-0.1164	0.24209	0.630652	42941	0.00177962	0.00370624	0.63111	42768
SLAMF1	-0.14905	0.16002	0.351626	43143	0.743264	0.26931	0.00578469	43152	0.00216527	0.00450952	0.63112	42973
TJAP1	0.0844939	0.228527	0.711584	44099	-0.221919	0.385341	0.564685	44108	0.00306183	0.00637961	0.631272	43928
GLRX	0.0144545	0.156455	0.926391	43706	-0.282036	0.290218	0.331152	43714	-0.00211517	0.00440942	0.631447	43536
SUSD2	0.00287286	0.0802267	0.971435	43962	-0.034568	0.148328	0.815723	43971	0.00107566	0.00224798	0.632298	43793
NPPC	0.112631	0.133275	0.398057	43896	-0.138381	0.217594	0.524806	43904	-0.00172499	0.00361216	0.632972	43723
CCL24	0.314889	0.226143	0.163799	44082	0.431689	0.381803	0.258204	44091	0.00301775	0.00632115	0.633076	43912
PCSK9	-0.0468101	0.108581	0.666393	44512	0.259659	0.201002	0.196426	44521	0.0014271	0.00302325	0.6369	44338
KRT5	0.0860936	0.135042	0.523781	42933	-0.258883	0.249043	0.298571	42941	0.00179828	0.00381555	0.637427	42768
IL3RA	0.020076	0.0851011	0.813505	43143	0.183734	0.143311	0.199828	43152	-0.0011295	0.00239861	0.637717	42973
IGFBP7	0.0385712	0.0829476	0.641929	44512	-0.0519564	0.153331	0.734724	44521	-0.00108548	0.00230691	0.637975	44338
MB	-0.0137288	0.143947	0.924018	44512	0.193757	0.265716	0.465891	44521	0.00187963	0.0039987	0.638314	44338
GSAP	0.18057	0.246901	0.464571	42911	-0.214057	0.390408	0.583496	42920	-0.00305934	0.00655216	0.640559	42749
GCG	0.141985	0.3646	0.696963	42911	0.621682	0.57614	0.280573	42920	-0.00450979	0.0096718	0.641016	42749
LHB	0.3354	0.248914	0.177841	42911	0.697299	0.395893	0.0781896	42920	-0.00309811	0.00664815	0.64121	42749
FOLR2	-0.0940739	0.0808855	0.244816	44344	-0.0116102	0.149372	0.938046	44353	-0.00104419	0.00225155	0.642818	44174
SLC39A14	-0.151218	0.0898372	0.0923343	42933	-0.0289769	0.165646	0.861133	42941	-0.00117583	0.00253804	0.643163	42768
AKT1S1	0.0808629	0.180093	0.653429	42933	0.029193	0.332178	0.92997	42941	-0.00234582	0.00508823	0.644781	42768
CD209	0.0357659	0.103788	0.730393	44070	0.170919	0.191531	0.372191	44078	-0.00133302	0.00289472	0.645158	43895
MLN	0.0400713	0.249191	0.872247	43896	0.141347	0.407376	0.728616	43904	0.00311385	0.00676222	0.645175	43723
MMP10	0.0375273	0.161046	0.815745	43854	0.248846	0.272053	0.360357	43863	-0.00207232	0.00451647	0.646354	43686
EFNA1	-0.147595	0.0765879	0.0539697	43888	0.226237	0.1413	0.109359	43897	0.000980053	0.0021431	0.647454	43719
NSFL1C	-0.024	0.181413	0.894752	44344	-0.294334	0.334855	0.379412	44353	0.00230901	0.00504981	0.647495	44174
IL20RA	-0.111912	0.122003	0.358998	43143	0.0164134	0.205296	0.936277	43152	0.00157125	0.0034376	0.647617	42973
VWF	0.0775469	0.201192	0.699915	44512	-0.14837	0.371167	0.689349	44521	-0.00255147	0.00558226	0.647625	44338
CDON	0.0631429	0.0711414	0.374778	44003	0.150951	0.122213	0.216781	44012	-0.000925315	0.00202519	0.647743	43833
CXCL6	-0.0764166	0.20722	0.7123	44441	0.0698711	0.350326	0.841915	44450	0.00261986	0.005778	0.650248	44268
NINJ1	-0.0193703	0.159648	0.903429	42911	0.227595	0.252437	0.367279	42920	0.00190855	0.0042398	0.652604	42749
MATN2	0.0311979	0.0801952	0.69726	44003	0.0959817	0.135437	0.478527	44012	0.00100328	0.00224389	0.654794	43833
ANXA5	0.156907	0.0812988	0.0536128	42789	-0.174728	0.149898	0.243765	42797	0.001001	0.00230039	0.663462	42624
PBLD	-0.0329459	0.138783	0.812355	42933	-0.417747	0.257482	0.104718	42941	0.00170381	0.00394426	0.665763	42768
GLOD4	-0.0200244	0.097174	0.836739	43878	-0.201727	0.164052	0.218835	43887	0.00117508	0.00272197	0.665959	43709
WASF3	-0.136707	0.22655	0.546226	42933	-0.323979	0.418202	0.438524	42941	0.00275485	0.00640867	0.667298	42768
SIGLEC15	0.154985	0.209686	0.459832	42933	-0.0914921	0.386529	0.812889	42941	0.00254083	0.00591992	0.667779	42768
BRK1	0.0101501	0.119555	0.932342	42933	-0.100967	0.220804	0.647479	42941	0.00144897	0.00338243	0.668375	42768
IL13RA1	-0.0153534	0.0615215	0.802928	43433	-0.0428662	0.104152	0.680654	43442	-0.000740885	0.0017377	0.669848	43264
TYMP	0.0698844	0.179259	0.696648	43716	0.00629998	0.332986	0.984905	43724	0.00215416	0.00505674	0.670111	43544
PECAM1	0.042704	0.0819359	0.602238	43962	-0.0948431	0.151356	0.53091	43971	-0.000975513	0.00229358	0.670602	43793
KIFBP	0.0840969	0.223769	0.707053	43760	-0.184276	0.377202	0.625175	43769	0.00266333	0.00626928	0.670968	43591
GRAP2	0.108183	0.346631	0.754967	43986	0.27621	0.643067	0.667548	43994	0.0041317	0.00973573	0.671287	43814
BAG3	-0.218766	0.113206	0.05331	43559	0.225784	0.202879	0.265756	43568	0.00130764	0.00308371	0.671532	43389
ITGB7	-0.0107083	0.125146	0.931812	44331	0.477582	0.211309	0.0238194	44340	-0.00147489	0.00349118	0.67269	44164
DIABLO	0.119327	0.296835	0.687687	43845	-0.0731042	0.550274	0.894312	43853	0.00349388	0.00834262	0.675365	43674
PPIB	-0.0171164	0.257618	0.947027	44029	0.00777322	0.477504	0.987012	44038	0.00301125	0.00722077	0.676662	43858
NPM1	-0.651308	0.520034	0.210437	11774	-0.671131	0.739759	0.364305	11779	0.00404994	0.00972683	0.677148	11736
KDR	0.0508203	0.0694284	0.464184	44099	-0.0970647	0.117857	0.410184	44108	0.000807285	0.00195025	0.67892	43928
ATG4A	-0.160262	0.172202	0.352035	42911	-0.532153	0.272384	0.0507444	42920	-0.00187873	0.00457254	0.681168	42749
IL5	-0.285821	0.381142	0.453316	43143	1.0854	0.641522	0.0906697	43152	-0.0043867	0.0107401	0.682952	42973
CDC37	0.0720454	0.228109	0.752128	44099	-0.181227	0.384267	0.637203	44108	0.00259409	0.00635977	0.683357	43928
CD93	-0.0988106	0.0828166	0.232827	42289	-0.0679507	0.170901	0.690925	42297	0.000961103	0.00235954	0.683771	42122
KLK11	-0.0733927	0.0825859	0.374178	43676	0.148682	0.152253	0.328799	43685	-0.000940505	0.00231225	0.684195	43506
RBKS	-0.187738	0.141891	0.185806	42934	-0.354017	0.255221	0.165418	42943	-0.00158494	0.00390876	0.685124	42766
DPP4	0.115479	0.076337	0.130348	43141	-0.104272	0.1632	0.522879	43150	-0.000899793	0.00223112	0.686735	42975
PDGFC	-0.0913239	0.0830229	0.271345	42911	-0.0484844	0.131623	0.712607	42920	0.00088671	0.00220923	0.688152	42749
PSPN	-0.118313	0.272292	0.663923	43896	-0.596625	0.446195	0.181184	43904	-0.00297	0.00740453	0.688344	43723
EDAR	-0.00762088	0.25567	0.976221	43896	-0.129982	0.418659	0.756204	43904	0.00277797	0.00694702	0.689248	43723
FOLR1	-0.109155	0.0779925	0.161652	43883	0.0689866	0.131374	0.599506	43892	0.000869081	0.00218193	0.690405	43712
AGRP	-0.0215668	0.14286	0.880004	44441	0.571829	0.241663	0.0179749	44450	0.00158098	0.00398551	0.691603	44268
ARHGEF12	0.156479	0.293025	0.593335	43896	-0.149273	0.479463	0.755548	43904	0.00315209	0.0079565	0.691985	43723
CLEC4A	0.058898	0.0977027	0.546626	43896	-0.466564	0.159599	0.00346468	43904	0.00104518	0.00264875	0.693146	43723
CRKL	0.0683988	0.288748	0.81275	44020	-0.294263	0.48752	0.546118	44029	0.00312635	0.00807478	0.698629	43850
IL17A	-0.100083	0.115422	0.38589	43067	-0.00232914	0.194302	0.990436	43076	-0.00124551	0.00325391	0.701891	42897
KLK10	0.0264429	0.109595	0.809341	43965	-0.0627624	0.184572	0.733826	43974	0.00116218	0.00306136	0.704223	43794
MAX	0.0201808	0.281866	0.942923	42933	0.273507	0.520354	0.599157	42941	-0.00301942	0.00796807	0.704734	42768
PSG1	-0.0950191	0.321798	0.767785	43632	0.335338	0.575725	0.560259	43641	-0.003291	0.00874817	0.706775	43462
MGMT	0.0351462	0.339374	0.917517	43896	-0.0615809	0.555309	0.9117	43904	0.00345985	0.0092135	0.707276	43723
TNNI3	-0.0722121	0.226661	0.750038	43155	0.333317	0.417958	0.425171	43163	-0.00239412	0.00638073	0.707506	42986
SIRT2	-0.167708	0.24043	0.485472	43760	-0.393501	0.404981	0.331228	43769	0.00251609	0.00673187	0.708587	43591
APOH	-0.0412868	0.0971387	0.670817	43962	0.327996	0.179086	0.0670331	43971	-0.00101145	0.00271387	0.709376	43793
DARS1	-0.0762076	0.20327	0.70773	43568	0.0511266	0.364104	0.888331	43577	0.00205336	0.00553682	0.710747	43398
UXS1	-0.00568242	0.150375	0.969857	42911	-0.254486	0.237786	0.284522	42920	-0.00147732	0.00399248	0.711366	42749
TNFRSF8	0.00384174	0.122689	0.97502	44344	0.0823494	0.226258	0.715888	44353	-0.00125425	0.00340887	0.712921	44174
TPSAB1	-0.0504333	0.143056	0.724434	44370	-0.179634	0.240987	0.456027	44379	0.00146242	0.00397874	0.713204	44197
RETN	0.0824541	0.113169	0.466254	43884	-0.107574	0.210022	0.608511	43893	0.00116418	0.00318155	0.71443	43718
THBS2	0.0484312	0.101786	0.634211	43962	-0.06268	0.18814	0.739018	43971	-0.00104049	0.0028506	0.715108	43793
TBL1X	-0.0607027	0.243485	0.803124	42911	-0.28251	0.385594	0.463768	42920	0.00233792	0.00647078	0.717873	42749
SERPINB5	-0.00490496	0.130708	0.970066	43155	-0.46168	0.240999	0.0554109	43163	-0.00132504	0.00367599	0.718506	42986
CXCL8	-0.259747	0.183824	0.157658	43640	0.166394	0.309971	0.591405	43649	-0.00185687	0.00515681	0.718789	43478
CDH3	-0.111763	0.0962583	0.245617	44344	-0.137138	0.178392	0.442049	44353	-0.000967401	0.00269011	0.719138	44174
ITGB1BP1	0.053877	0.116974	0.645097	42911	-0.434154	0.184959	0.0189144	42920	0.00111562	0.00310554	0.71942	42749
EPHB6	-0.142326	0.0874237	0.103531	43568	0.0274755	0.156401	0.860552	43577	-0.000854531	0.00237922	0.719474	43398
DOK2	0.106564	0.331769	0.748062	43986	0.202528	0.615719	0.74221	43994	0.00333432	0.00932161	0.720571	43814
HDGF	-0.290577	0.255739	0.255869	44271	-0.0437267	0.430592	0.919114	44280	0.00253155	0.00712041	0.722191	44104
GAL	-0.0952499	0.178329	0.593258	44154	-0.590223	0.301424	0.0502224	44163	0.00176484	0.00498649	0.723397	43983
SFTPD	0.00153742	0.181491	0.993241	43986	0.113173	0.335032	0.735518	43994	-0.00179278	0.00507359	0.723824	43814
CRTAM	-0.175838	0.140499	0.21075	43632	0.0699251	0.25149	0.780981	43641	-0.0013484	0.0038211	0.724179	43462
SIGLEC6	-0.101676	0.0907454	0.262529	44331	0.149822	0.152857	0.32702	44340	-0.000886511	0.00252529	0.72555	44164
BSG	-0.0782249	0.055499	0.158699	44370	0.138961	0.0936787	0.137982	44379	0.000542959	0.00154702	0.725612	44198
STC2	0.101298	0.0700258	0.14802	43903	0.0653036	0.130312	0.61628	43911	-0.000689803	0.00197643	0.72708	43733
LILRB2	-0.00969426	0.0943672	0.918178	44301	-0.268463	0.174198	0.123291	44310	-0.000908356	0.00262637	0.729449	44130
IDS	-0.0165707	0.0239755	0.489475	44441	0.0121956	0.0403671	0.762564	44450	0.000230007	0.000666285	0.72994	44268
HAVCR2	-0.122224	0.0975453	0.210213	43962	0.0145787	0.180091	0.935481	43971	-0.00093799	0.00272784	0.730954	43793
PAPPA	0.0429888	0.125528	0.732002	43143	-0.410585	0.211358	0.0520698	43152	0.00121617	0.00353781	0.731027	42973
FHIT	0.0550941	0.198398	0.781248	42933	0.0827521	0.366293	0.821267	42941	0.00192792	0.00561039	0.731124	42768
IL6R	-0.0297948	0.0921937	0.746563	43699	0.193628	0.190568	0.309607	43708	0.000886891	0.00258886	0.731916	43531
ARID4B	0.0536421	0.114586	0.639687	42933	-0.136548	0.211508	0.518546	42941	0.00110643	0.00323419	0.732275	42768
CD84	-0.0312281	0.0869541	0.719497	43896	-0.00249278	0.142234	0.986017	43904	-0.000806183	0.00236018	0.732671	43723
PRKAR1A	0.166068	0.226903	0.46424	43986	-0.0467828	0.420393	0.911392	43994	0.00216367	0.00636371	0.733857	43814
PPM1A	0.00253809	0.0897177	0.977431	42911	0.165711	0.14186	0.242761	42920	-0.000803869	0.00238286	0.735852	42749
METAP2	-0.0329009	0.1571	0.834116	44264	-0.255938	0.264733	0.33366	44273	0.00147218	0.00437668	0.736594	44097
NPY	0.17208	0.179332	0.33728	44331	0.316533	0.304354	0.29834	44340	0.00168388	0.00502636	0.737619	44164
NTF4	0.0193504	0.111883	0.862689	42911	0.100104	0.177046	0.571796	42920	0.000983648	0.00297373	0.740812	42749
TIMP4	-0.0141809	0.108827	0.896324	43962	0.0122343	0.200627	0.951375	43971	0.00099765	0.0030397	0.742757	43793
DCTN1	-0.0068507	0.178707	0.969421	44331	-0.258222	0.300935	0.390862	44340	0.0016248	0.00497204	0.743829	44164
EPHA10	0.193023	0.17458	0.268886	42933	-0.0229443	0.321792	0.943158	42941	-0.00161096	0.00493086	0.743889	42768
BAX	-0.078987	0.241718	0.743841	42861	0.0239805	0.445849	0.957106	42869	-0.00222381	0.00683357	0.744861	42696
CA12	-0.104356	0.0878502	0.234885	43760	0.19079	0.148348	0.198414	43769	0.000800058	0.00246538	0.745549	43591
WNT9A	-0.0489975	0.076793	0.523447	43143	0.185462	0.129332	0.15158	43152	0.000702609	0.00216543	0.745586	42973
NFASC	-0.0657159	0.0771665	0.394434	44441	0.397233	0.130075	0.00226042	44450	0.000694116	0.00214549	0.746301	44268
LTBR	-0.16962	0.0765898	0.0267894	43727	0.262237	0.128997	0.0420695	43736	0.000688271	0.00214323	0.748108	43558
CD34	-0.0477339	0.0654605	0.465882	44208	-0.126414	0.121499	0.298138	44217	-0.000587177	0.00183552	0.749048	44039
CCL11	-0.025223	0.103816	0.808039	44441	-0.0399523	0.175625	0.820047	44450	0.000919213	0.00289598	0.750934	44268
PDP1	0.0269724	0.144821	0.852252	42911	0.0203262	0.228981	0.929266	42920	-0.0012167	0.00384479	0.75166	42749
PSMD9	0.0179165	0.152742	0.906624	43760	-0.0769681	0.257314	0.764849	43769	0.00135302	0.00427911	0.751859	43591
SIRPA	0.0804424	0.155011	0.603802	44103	-0.261587	0.28579	0.360033	44112	-0.00136437	0.00431958	0.752113	43932
CALCA	0.15564	0.175479	0.375115	43568	-0.134667	0.314341	0.668353	43577	0.00150981	0.0047811	0.752165	43398
PRTFDC1	0.16791	0.299474	0.575018	42933	0.194983	0.553098	0.724443	42941	-0.00266269	0.00847251	0.753314	42768
DGKZ	-0.0510545	0.0956691	0.593581	43143	-0.172409	0.161785	0.286579	43152	-0.000846911	0.00270689	0.754379	42973
SCARA5	-0.0943452	0.0818969	0.249328	44344	0.173571	0.152402	0.254749	44353	0.000710726	0.0022981	0.75712	44174
CIAPIN1	0.012113	0.172225	0.94393	44099	-0.188449	0.290232	0.516146	44108	0.00148228	0.00480457	0.757693	43928
CST6	0.121026	0.129008	0.348184	42789	-0.390665	0.238807	0.101867	42798	0.00113142	0.003668	0.757737	42626
NFATC1	0.0559198	0.275568	0.839194	43896	-0.434006	0.45126	0.336173	43904	0.0023088	0.00748984	0.757888	43723
FABP6	-0.204578	0.149849	0.172187	43093	-0.141799	0.276563	0.60815	43101	-0.00128866	0.00422963	0.760616	42924
CXADR	-0.205278	0.142609	0.15003	43896	0.446961	0.233642	0.0557521	43904	0.00117982	0.00387673	0.760876	43723
CLMP	-0.101479	0.0621269	0.102388	44331	0.180906	0.104703	0.0840298	44340	0.000524261	0.00172987	0.761843	44164
CCL14	-0.0411614	0.108307	0.703916	43846	-0.0800953	0.223513	0.720086	43855	0.000919095	0.00303298	0.761866	43676
TANK	0.132517	0.189444	0.48424	43143	-0.618992	0.319492	0.0526998	43152	0.0016109	0.00534613	0.763172	42973
AOC1	0.0840601	0.151956	0.580138	43143	0.881045	0.255688	0.000569963	43152	-0.00128633	0.00427997	0.763762	42973
MERTK	-0.00340994	0.069189	0.960693	44441	0.203832	0.116469	0.0801083	44450	-0.000573987	0.00192147	0.765152	44268
ANGPTL1	-0.0183856	0.0783525	0.81448	43343	-0.17706	0.144481	0.220396	43351	-0.00065803	0.00220335	0.765209	43174
DAB2	0.143226	0.303495	0.636986	44331	0.113492	0.512019	0.824582	44340	0.00251444	0.00845791	0.766248	44164
FKBP7	0.113463	0.126918	0.371336	42869	-0.117434	0.234075	0.615885	42877	0.00106366	0.00358793	0.766884	42704
COL18A1	-0.0163588	0.0643636	0.799372	44156	0.0181076	0.119062	0.87912	44165	0.00052578	0.00179801	0.769965	43985
LAP3	-0.0503326	0.129904	0.698418	43143	-0.0577024	0.219254	0.792416	43152	0.00107258	0.00367039	0.770115	42973
OGN	-0.000787181	0.114535	0.994516	43962	0.347737	0.212199	0.101276	43971	-0.000929199	0.00321516	0.772579	43793
ALDH3A1	0.270729	0.187349	0.14845	43818	0.0179431	0.30647	0.953313	43826	0.00146964	0.00508753	0.772681	43646
ERBB3	-0.0281567	0.0518631	0.587199	43799	-0.0574816	0.0889227	0.518009	43808	-0.000423706	0.00147669	0.774168	43630
CNDP1	0.0785862	0.124609	0.528266	44141	0.309103	0.257264	0.229563	44150	0.000995263	0.00347804	0.77476	43970
EPO	0.11101	0.211691	0.600006	43896	0.153224	0.346039	0.657916	43904	-0.00163716	0.0057393	0.77545	43723
MPHOSPH8	-0.10341	0.201955	0.608621	43155	-0.21061	0.377045	0.57645	43163	0.00163597	0.00575687	0.776276	42986
LAG3	-0.00321135	0.109838	0.976676	43760	0.259375	0.18511	0.161162	43769	-0.000870773	0.00307758	0.777223	43591
CLEC14A	-0.175052	0.0856172	0.0409019	43962	0.0218834	0.15829	0.890045	43971	-0.000661988	0.00239849	0.782548	43793
APRT	0.0558024	0.133109	0.675054	43562	0.0575251	0.238158	0.809137	43571	-0.000987894	0.00362171	0.785031	43393
VPS37A	-0.00394995	0.21772	0.985525	43760	-0.26595	0.367435	0.469191	43769	0.00166206	0.0061094	0.785586	43591
TNFRSF13B	-0.0548637	0.0918704	0.550386	44003	0.0115586	0.155014	0.940561	44012	0.000697867	0.00256943	0.785928	43833
HSPB1	0.142777	0.185827	0.442292	43295	-0.025511	0.343086	0.940726	43303	0.00141788	0.00523586	0.786545	43125
CCL16	-0.081279	0.141145	0.564716	44512	-0.0945878	0.261366	0.71743	44521	-0.00106147	0.00393378	0.787288	44338
HARS1	-0.0994237	0.209551	0.635173	43962	-0.0392904	0.386929	0.919119	43971	0.0015614	0.00586107	0.789931	43793
RELT	-0.104212	0.07821	0.182714	43962	0.0242724	0.14481	0.866887	43971	0.000570449	0.00219398	0.79486	43793
ANXA4	0.0501127	0.193857	0.796019	43784	0.0266539	0.36107	0.941155	43792	0.0014227	0.00547895	0.795122	43612
S100A4	-0.0211834	0.155459	0.891614	44099	-0.404078	0.261901	0.12287	44108	0.00111779	0.0043356	0.796549	43928
PMVK	0.0653581	0.291051	0.822323	42860	0.161657	0.537157	0.763455	42868	0.00210812	0.00823341	0.797917	42695
CXCL1	-0.307468	0.254835	0.227616	43867	-0.0902835	0.429747	0.833602	43876	0.00182277	0.00713455	0.798349	43698
RGS8	0.165029	0.175419	0.346826	43143	-0.212238	0.295146	0.472088	43152	-0.00126138	0.00493996	0.79846	42973
ARG1	0.0958252	0.14286	0.502374	43691	-0.44284	0.241013	0.0661566	43699	-0.00101635	0.00401053	0.799945	43525
AOC3	0.0620018	0.080953	0.44374	44141	-0.0513598	0.167511	0.759144	44150	0.000570993	0.00226478	0.800951	43970
NPTX1	-0.182885	0.110967	0.0993373	43962	0.300948	0.205395	0.14287	43971	-0.00078232	0.003113	0.801578	43793
ENTPD5	-0.0370452	0.0570109	0.51583	43155	0.0346763	0.105275	0.741865	43163	0.000403492	0.00160921	0.802017	42986
AGR2	-0.0277124	0.269239	0.91802	42595	-0.133561	0.497284	0.788254	42602	0.00191585	0.00764823	0.802205	42430
THBS4	0.0173863	0.128235	0.892153	43989	-0.0611198	0.264354	0.817157	43998	0.000886153	0.00358121	0.804565	43818
ITGB1BP2	0.0947425	0.298645	0.751062	43155	-0.0323298	0.553776	0.953446	43163	-0.00208597	0.00845926	0.805227	42986
WASF1	0.126481	0.253231	0.617451	43155	-0.0764165	0.470051	0.870857	43163	0.00176631	0.00718312	0.805762	42986
NT5C3A	-0.170834	0.243584	0.483097	43825	-0.538394	0.39916	0.177403	43833	-0.00162793	0.00662963	0.806029	43652
SPINK4	-0.0405474	0.180493	0.822254	43896	0.0526739	0.2948	0.858192	43904	-0.00119926	0.00489221	0.806352	43723
IMPA1	-0.173755	0.169819	0.306228	43632	-0.16058	0.304275	0.597678	43641	-0.00113278	0.00462345	0.806452	43462
ACAN	0.0934586	0.0767169	0.223144	43561	0.0761872	0.160714	0.635463	43569	-0.000530647	0.00218621	0.80822	43391
AXL	-0.082617	0.0741019	0.264895	44141	-0.0402569	0.154388	0.794286	44150	-0.000504949	0.00208776	0.808889	43970
PSMG3	-0.0358006	0.145248	0.805312	43896	-0.37445	0.237845	0.115416	43904	-0.000946145	0.00394799	0.810601	43723
TSHB	-0.0615086	0.21029	0.76991	43986	0.308168	0.387956	0.427003	43994	0.00140542	0.00587177	0.810834	43814
STK24	0.0692959	0.166189	0.676702	42933	0.0617356	0.306731	0.840489	42941	0.00110599	0.00469882	0.813918	42768
AKT3	-0.015479	0.16393	0.924772	42717	-6.81603e-05	0.259594	0.999791	42726	-0.00102415	0.00436557	0.814523	42556
SIRT5	0.0914919	0.146946	0.533537	42933	-0.0661944	0.271118	0.807114	42941	-0.000974108	0.0041543	0.814612	42768
CLSPN	0.0662817	0.0933426	0.477652	42869	0.0299261	0.172091	0.861948	42877	0.000606521	0.00263729	0.818109	42704
MFAP3	0.435311	0.131298	0.000915773	43155	-0.242893	0.242052	0.315638	43163	-0.000846594	0.00369775	0.81891	42986
CDKN2D	0.0695279	0.253703	0.784045	43760	-0.197127	0.427676	0.644853	43769	-0.00162744	0.00710953	0.81894	43591
QDPR	-0.0628955	0.117398	0.592135	43782	-0.116603	0.218717	0.593953	43790	0.000755413	0.00331801	0.819904	43611
PVALB	-0.139869	0.30625	0.647879	44134	-0.362582	0.515804	0.482094	44143	0.0019439	0.00853977	0.819935	43967
TFF3	-0.0732283	0.124642	0.556864	43929	-0.203929	0.257892	0.429092	43938	0.000781868	0.00349558	0.823013	43759
PLXNB3	0.0208051	0.126901	0.869774	43843	0.0820151	0.23615	0.728367	43851	0.000794211	0.00358034	0.824451	43671
CSF2RA	-0.038064	0.171637	0.824494	43632	-0.181284	0.30715	0.555052	43641	-0.00103021	0.00466628	0.825266	43462
DNPH1	0.0245274	0.142278	0.863131	44092	-0.316067	0.24016	0.188156	44101	-0.000876842	0.00397552	0.825436	43921
GP6	-0.0649702	0.237465	0.784394	43894	0.0664689	0.438197	0.879434	43903	0.00145887	0.00664313	0.826179	43725
XG	0.0486929	0.0886924	0.583002	44298	0.109629	0.164052	0.503973	44307	0.0005422	0.0024742	0.826541	44125
NTRK2	0.127826	0.069436	0.0656399	43986	0.163698	0.129261	0.205371	43994	-0.000424569	0.00195715	0.828262	43814
SF3B4	-0.151081	0.201476	0.453336	43760	-0.450538	0.339341	0.184288	43769	0.00122312	0.00564304	0.828406	43591
SUMF2	-0.0303784	0.143254	0.832061	44344	0.103539	0.265102	0.696123	44353	0.000862701	0.0039969	0.829112	44174
VCAN	0.046802	0.0816315	0.566422	44344	-0.0962653	0.150601	0.522692	44353	-0.000489529	0.00227068	0.829311	44174
TACSTD2	-0.0446334	0.0799015	0.576434	38921	0.287085	0.134573	0.0329067	38927	-0.00050825	0.00237165	0.830313	38771
CD177	-0.174445	0.348801	0.616987	43906	-1.61239	0.642906	0.0121464	43915	0.00208802	0.00974642	0.830365	43737
SCRN1	-0.144239	0.156474	0.356632	43896	0.0693469	0.256679	0.787031	43904	0.000899427	0.00425877	0.832737	43723
ENO2	-0.0627052	0.178017	0.724658	44344	-0.0561994	0.328905	0.864328	44353	-0.0010452	0.00495854	0.833053	44174
MGLL	0.0422395	0.235883	0.857884	44082	-0.175811	0.398153	0.658805	44091	0.00136138	0.00659245	0.836397	43912
CXCL14	0.0186404	0.161592	0.908165	43143	0.227159	0.272742	0.404921	43152	0.000939275	0.0045583	0.836747	42973
SORCS2	-0.0701643	0.100878	0.486724	42911	0.0755904	0.159565	0.635695	42920	0.00054768	0.00267972	0.838058	42749
THBD	-0.091877	0.0765557	0.230095	43986	0.072623	0.141765	0.608459	43994	0.000438797	0.00214698	0.838059	43814
CHRDL1	-0.0426413	0.0857209	0.618879	44082	0.178956	0.144534	0.215665	44091	0.0004882	0.00239323	0.838361	43912
EIF4EBP1	0.10784	0.178242	0.545168	43986	-0.399422	0.330719	0.227154	43994	0.00102054	0.00500792	0.838522	43814
MFGE8	-0.0622692	0.118939	0.600601	43962	0.0307787	0.219982	0.888728	43971	-0.000678553	0.00333141	0.838602	43793
TFRC	0.108684	0.104876	0.300061	44139	-0.146108	0.193411	0.449996	44148	0.000593957	0.00292417	0.839042	43967
PRSS27	-0.0606067	0.107477	0.572821	43845	-0.228364	0.19836	0.249631	43853	0.000606002	0.00300672	0.84027	43674
PAK4	-0.0095949	0.164229	0.953411	42933	-0.0260224	0.303443	0.93166	42941	0.000933242	0.00463995	0.840596	42768
IL22RA1	-0.182234	0.115887	0.115838	43143	-0.254121	0.19531	0.193226	43152	-0.00064692	0.00327151	0.843247	42973
C2CD2L	0.0678241	0.115039	0.555478	42869	0.317378	0.212143	0.134647	42877	-0.000630551	0.00325371	0.846338	42704
IL24	0.0922271	0.129619	0.476764	43143	-0.013722	0.218126	0.94984	43152	-0.000704815	0.00365311	0.84701	42973
REG3A	-0.00216203	0.169731	0.989837	44512	-0.144829	0.313145	0.643725	44521	-0.000907917	0.00471192	0.847207	44338
ALDH1A1	-0.0294561	0.149636	0.843945	43962	-0.0382946	0.277196	0.890123	43971	-0.000802626	0.0042005	0.848465	43793
IGSF3	-0.00457886	0.100144	0.963532	43760	0.311976	0.169523	0.0657293	43769	-0.000534682	0.00281908	0.849572	43591
SULT1A1	-0.215207	0.350431	0.539138	44344	-0.123922	0.646443	0.847979	44353	0.00184558	0.00974598	0.849805	44174
LACTB2	0.059496	0.178319	0.738645	43986	0.0110727	0.331602	0.973362	43994	0.000946438	0.00501909	0.850433	43814
BLVRB	0.0538776	0.182097	0.767329	43962	-0.324978	0.336621	0.334344	43971	-0.000926163	0.00510168	0.855944	43793
RHOC	-0.132753	0.324835	0.682778	43364	0.190633	0.581532	0.743056	43373	0.00160866	0.0088614	0.855948	43194
DNAJB1	0.0202982	0.238056	0.93205	43760	-0.392768	0.401943	0.32849	43769	-0.00120227	0.00668247	0.857221	43591
PRDX5	-0.0479988	0.183698	0.793869	44441	-0.0989165	0.310135	0.749768	44450	0.000918213	0.005115	0.857535	44268
CRTAC1	0.0220505	0.0820754	0.788191	44512	-0.147506	0.151681	0.330819	44521	-0.000409332	0.00228225	0.85766	44338
CRHR1	0.201828	0.16612	0.22439	43155	-0.0908221	0.306212	0.766775	43163	-0.000835101	0.00468049	0.858393	42986
IL33	-0.147716	0.105025	0.159589	43143	-0.0350995	0.176721	0.842565	43152	0.000525155	0.00295719	0.859049	42973
PRTN3	0.110938	0.13451	0.409516	42910	-0.0733882	0.242869	0.762523	42919	0.00065372	0.00372147	0.86056	42745
MANSC1	-0.167153	0.074272	0.024419	44099	0.131433	0.125024	0.293144	44108	0.000363298	0.00207041	0.86071	43928
PPCDC	0.00862884	0.129904	0.94704	44344	-0.151789	0.239569	0.52635	44353	-0.000633443	0.00361305	0.860828	44174
ACP6	-0.194073	0.182692	0.288106	44264	-0.107041	0.307892	0.728098	44273	0.000886914	0.00508863	0.861636	44097
NPDC1	-0.0550887	0.0859221	0.521431	43986	0.22456	0.15869	0.15705	43994	-0.000417138	0.00240336	0.862208	43814
ADGRE5	-0.0791033	0.0834444	0.343147	44301	0.086649	0.154003	0.573679	44310	-0.00039582	0.00232243	0.86467	44130
SPINK1	0.028756	0.114877	0.802341	43962	-0.0744364	0.211992	0.725494	43971	0.000544346	0.00321266	0.865453	43793
KAZALD1	-0.0975355	0.124103	0.431916	43760	0.238877	0.209116	0.253328	43769	0.000587945	0.00347523	0.865655	43591
VASN	-0.00928596	0.0734442	0.899388	43269	0.0889262	0.152157	0.558929	43278	-0.000348421	0.00207695	0.866776	43102
TXNRD1	0.0475948	0.12671	0.707202	43962	-0.126282	0.234201	0.589749	43971	-0.000595018	0.0035489	0.866849	43793
SIGLEC10	-0.0638307	0.0956966	0.504769	43896	0.224948	0.156317	0.150144	43904	-0.000429625	0.00259446	0.868478	43723
STX6	-0.0937966	0.194659	0.629915	42911	-0.0888071	0.307825	0.772967	42920	0.000850664	0.00517094	0.869332	42749
CRIM1	-0.0679368	0.0549816	0.216604	44154	0.217086	0.0926231	0.0190949	44163	0.000250438	0.00153214	0.87016	43983
SCGB3A2	-0.105385	0.235676	0.654761	44082	-0.609065	0.396784	0.12479	44091	0.00107403	0.00657106	0.870166	43912
DLL1	-0.126558	0.0817317	0.121518	44099	0.318582	0.137754	0.0207444	44108	-0.000369409	0.0022803	0.871306	43928
FKBP1B	-0.108982	0.302052	0.718246	44090	-0.213304	0.510845	0.676278	44099	0.00133126	0.0084603	0.874967	43920
PROC	0.110683	0.0683951	0.105607	44064	0.0674836	0.143536	0.63825	44073	-0.000304156	0.00194251	0.875577	43893
GSTP1	0.05793	0.18547	0.754782	42660	-0.0562723	0.342206	0.869386	42668	0.000818323	0.00525891	0.876344	42497
AK1	0.0569813	0.174756	0.744379	43986	-0.382287	0.323935	0.237953	43994	0.00075567	0.0049066	0.877602	43814
CALCOCO1	0.0880568	0.287821	0.75965	44192	-0.144201	0.484571	0.766022	44201	-0.00123235	0.00802034	0.877884	44025
SERPINA12	0.319461	0.279803	0.253571	42696	-0.329716	0.50161	0.510982	42704	-0.00118461	0.00771034	0.877896	42532
LTBP2	-0.0744959	0.0863151	0.388104	44512	-0.0136742	0.159251	0.931574	44521	0.000366325	0.00239685	0.878528	44338
MDGA1	-0.00377199	0.193868	0.984477	43632	-0.401784	0.348206	0.248561	43641	-0.00080398	0.00529173	0.879242	43462
IL18BP	-0.138903	0.083562	0.096464	44141	-0.0110764	0.172574	0.948824	44150	-0.000351336	0.00233347	0.88032	43970
ATXN10	-0.169118	0.194428	0.384401	42933	0.0174633	0.358649	0.961165	42941	0.000824025	0.00549219	0.880737	42768
FAM3B	0.0255795	0.0935251	0.784467	43760	0.119716	0.157555	0.447358	43769	-0.000392529	0.0026188	0.880853	43591
CANT1	-0.0543684	0.0551176	0.323939	43850	0.0628235	0.114063	0.581787	43858	0.000229874	0.00154608	0.881805	43678
MAGED1	0.123895	0.137393	0.367192	42911	0.207639	0.217307	0.339325	42920	-0.000542355	0.00364815	0.881818	42749
MCFD2	-0.0300074	0.118777	0.80055	43775	-0.135025	0.246729	0.584202	43783	0.000491779	0.00334821	0.883229	43603
RABEPK	0.00909135	0.169885	0.957322	42911	0.0482833	0.268721	0.857406	42920	0.00065972	0.00451286	0.883775	42749
TNFRSF13C	0.0260072	0.112254	0.816785	43143	-0.0594807	0.189775	0.753958	43152	-0.000457195	0.00317616	0.885544	42973
ECE1	0.0025455	0.0955336	0.978743	42933	-0.110826	0.176356	0.52973	42941	0.000388181	0.00270039	0.885699	42768
CCS	-0.0283001	0.133126	0.831654	43632	-0.304796	0.238859	0.201945	43641	-0.000520863	0.00363063	0.885925	43462
CRH	-0.107401	0.248994	0.666223	42843	-0.0219265	0.396451	0.955894	42852	0.000948413	0.00666078	0.886775	42681
EPHB4	-0.130721	0.0671459	0.0515622	44512	-0.0460939	0.123957	0.710003	44521	-0.000259153	0.00186515	0.889494	44338
CCT5	-0.0874065	0.130824	0.504058	42911	-0.197122	0.206835	0.340576	42920	0.000477549	0.00347382	0.890659	42749
FCER2	-0.0319399	0.13969	0.819143	43962	0.100828	0.257929	0.695861	43971	0.000519795	0.00390617	0.894138	43793
LCN2	-0.00948759	0.103372	0.926873	42657	-0.11222	0.247746	0.650575	42666	0.000392316	0.00295	0.894203	42494
TNFSF12	-0.00842598	0.078148	0.914138	44441	-0.132189	0.132179	0.31728	44450	0.000286894	0.00218006	0.895302	44268
SEPTIN9	-0.0333328	0.0782445	0.670104	43760	0.0457565	0.132012	0.728888	43769	0.00028794	0.002195	0.895633	43591
FAS	-0.0379973	0.0902196	0.673637	44369	-0.158864	0.166761	0.340773	44378	-0.000324371	0.00251446	0.897356	44196
IL17C	-0.275641	0.189939	0.146729	43143	0.288947	0.320057	0.366638	43152	-0.000687871	0.00535718	0.897832	42973
GBP2	0.116557	0.159616	0.465249	43143	-0.138483	0.269346	0.607154	43152	0.000566151	0.00450677	0.900031	42973
TSLP	0.319276	0.162008	0.0487603	43155	-0.0324401	0.298621	0.913494	43163	0.000571516	0.00456189	0.900302	42986
LTO1	-0.0560844	0.111191	0.613985	43143	-0.115932	0.187129	0.535571	43152	0.000391504	0.00313374	0.900578	42973
PLA2G10	0.100151	0.167989	0.551061	43632	-0.435157	0.300685	0.147843	43641	0.000567929	0.00457092	0.901119	43462
SPINK5	-0.0192106	0.0905242	0.83194	43962	-0.340612	0.167248	0.041699	43971	-0.000310279	0.00253463	0.90257	43793
TST	-0.070395	0.200988	0.726157	42859	-0.0695761	0.371273	0.851349	42867	0.000692743	0.00569267	0.903145	42694
IQGAP2	0.124659	0.14883	0.402266	43760	-0.230894	0.251053	0.357732	43769	-0.000497678	0.00417368	0.905084	43591
SIRPB1	-0.173963	0.125216	0.164748	43869	0.0580103	0.210841	0.783212	43878	0.000409242	0.00349694	0.906838	43699
PAM	0.0310151	0.0770932	0.68746	44310	0.0236482	0.142576	0.868265	44319	-0.000251239	0.00215028	0.906987	44139
CLSTN1	0.0652042	0.138948	0.638878	42933	-0.234646	0.256287	0.359904	42941	0.000449597	0.00392939	0.908906	42768
SPINK6	-0.0496292	0.148657	0.738494	44331	-0.0446892	0.250855	0.858608	44340	0.000467867	0.00414295	0.910086	44164
LAIR2	-0.232876	0.293068	0.426841	43632	-0.217839	0.524298	0.677788	43641	-0.000891879	0.00796531	0.910847	43462
HMOX1	-0.118446	0.128481	0.356589	43490	-0.156775	0.237598	0.509365	43498	-0.000391743	0.00361771	0.91377	43320
MEGF9	0.0498209	0.0563601	0.376715	44369	-0.0946574	0.104575	0.365384	44378	-0.000166054	0.00157592	0.916083	44196
IL1RL1	0.0814678	0.126429	0.519335	44369	0.0467308	0.233923	0.841662	44378	-0.000369439	0.00352512	0.916534	44196
GMPR	-0.103447	0.13609	0.447179	44441	-0.0462935	0.229589	0.840202	44450	0.000395528	0.00378722	0.916822	44268
AGER	-0.237598	0.110791	0.0319939	43858	-0.149659	0.186762	0.422942	43867	-0.000321529	0.00310019	0.917398	43688
IL6ST	0.0682836	0.0469037	0.145448	43986	-0.00784525	0.0871437	0.928266	43994	0.000136151	0.00131926	0.917803	43814
PRDX1	-0.0241125	0.24936	0.922967	42742	-0.70518	0.446504	0.114266	42751	0.000697572	0.00685151	0.918906	42576
CA4	0.111956	0.0658726	0.0892172	44512	-0.00575681	0.121647	0.962255	44521	0.00018623	0.00183122	0.918998	44338
THOP1	0.0546291	0.0854549	0.522648	43776	-0.127124	0.159303	0.424874	43784	0.000241428	0.00241767	0.920456	43604
FES	-0.141102	0.136104	0.299873	42911	-0.271319	0.215308	0.207625	42920	0.00035652	0.0036154	0.921447	42749
MED18	-0.0781216	0.218733	0.720978	42911	-0.119754	0.346234	0.729438	42920	-0.000566446	0.00581078	0.922344	42749
PLA2G7	0.122191	0.0844225	0.147798	43962	0.0533012	0.156132	0.732815	43971	-0.000230457	0.00236471	0.922364	43793
IL10	-0.338267	0.220155	0.124424	43143	-0.17072	0.370534	0.644987	43152	-0.000597379	0.00620153	0.923261	42973
CHIT1	0.0693268	0.408036	0.865087	44157	-1.60607	0.752433	0.0328067	44166	-0.00109125	0.0113683	0.923529	43986
CRLF1	0.0904297	0.0708041	0.201545	44154	0.106592	0.120054	0.374616	44163	0.000188976	0.00198622	0.924201	43983
DCTPP1	0.12936	0.0848222	0.127248	43986	0.030137	0.158033	0.848761	43994	0.000226981	0.00239183	0.924396	43814
SRC	0.0357399	0.327012	0.912971	44028	-0.305527	0.551256	0.579419	44037	-0.000857844	0.00913319	0.925168	43857
CHRDL2	0.0767245	0.141438	0.587505	43986	-0.21561	0.267594	0.420399	43994	-0.000375012	0.00405276	0.926275	43814
GNLY	0.0762411	0.141184	0.58919	43962	-0.257543	0.26041	0.322673	43971	0.000358456	0.0039457	0.927614	43793
KLK12	0.0308459	0.395472	0.93783	42911	0.660671	0.625249	0.290676	42920	0.000913859	0.0104944	0.930608	42749
CD5	-0.194654	0.0949045	0.0402674	44273	0.0885966	0.160065	0.57992	44282	0.000229394	0.00264607	0.930916	44106
TFPI2	-0.0416488	0.104728	0.690866	43960	0.0265034	0.176621	0.880719	43969	0.000243378	0.00292973	0.933795	43789
LYPD1	0.0782612	0.171193	0.647564	42933	-0.157876	0.315611	0.616921	42941	-0.00040169	0.00483665	0.933811	42768
TRAF2	0.0065825	0.200704	0.973837	43896	-0.267467	0.32822	0.415132	43904	-0.000452336	0.00544805	0.93383	43723
IL1R1	-0.0613728	0.061217	0.316086	43888	-0.211286	0.112921	0.0613393	43897	-0.000129055	0.00171338	0.939959	43719
FOSB	-0.00617432	0.104899	0.953064	42933	-0.133815	0.193376	0.488946	42941	-0.000219964	0.00295993	0.940761	42768
MASP1	-0.0421874	0.0654148	0.518981	43568	-0.0737495	0.117832	0.531392	43577	0.000128786	0.00179191	0.942705	43398
MIF	-0.00498444	0.185316	0.978542	43891	-0.0810746	0.341974	0.812597	43900	0.000363476	0.00518501	0.944113	43722
ICAM3	0.0493263	0.0701629	0.482043	44512	-0.0977523	0.129647	0.450861	44521	0.000135599	0.00195088	0.944587	44338
ENO1	0.00868576	0.213231	0.967508	43902	-0.11	0.393404	0.779777	43911	-0.000394713	0.00595843	0.947183	43733
ITGA5	-0.0602611	0.0706923	0.393974	43962	0.10908	0.131403	0.406476	43971	-0.00013002	0.00199119	0.947938	43793
SELPLG	-0.0421115	0.0727436	0.562658	43896	-0.0090538	0.119034	0.939371	43904	0.000123447	0.00197476	0.950155	43723
VMO1	-0.138765	0.184302	0.451502	43760	0.134542	0.310828	0.665126	43769	-0.000320603	0.00516896	0.950543	43591
IFNGR2	-0.14229	0.145313	0.327489	43632	0.303052	0.259987	0.243765	43641	-0.000241878	0.00395059	0.95118	43462
HAGH	0.0496549	0.198709	0.802676	44206	-0.556971	0.335508	0.096905	44215	0.000324536	0.00555236	0.95339	44039
FAM3C	-0.00959339	0.0806717	0.90534	43915	0.164514	0.149019	0.26961	43923	-0.000127364	0.00225855	0.95503	43743
CEACAM3	-0.165874	0.136796	0.225304	42911	-0.00706054	0.216235	0.973952	42920	-0.00020261	0.00363148	0.955507	42749
NOS3	0.184001	0.145062	0.20465	42933	0.00665398	0.2676	0.980162	42941	-0.000225491	0.00409881	0.956128	42768
ADCYAP1R1	0.113229	0.10002	0.257613	42911	0.0108202	0.15808	0.94543	42920	-0.000138947	0.00265138	0.958206	42749
FCRL2	-0.0174092	0.133016	0.895871	44240	0.441305	0.224284	0.0491187	44249	0.000193383	0.00370933	0.958422	44067
C1QA	-0.100166	0.0608898	0.0999688	44225	0.0853708	0.103251	0.408339	44234	-8.85419e-05	0.00170723	0.958638	44053
IL32	0.0890416	0.118983	0.454249	43896	0.468001	0.194884	0.0163352	43904	0.000163778	0.00323471	0.959619	43723
BIRC2	-0.0795022	0.181153	0.660759	42911	-0.286007	0.286952	0.318913	42920	-0.00023574	0.00481545	0.960956	42749
PTPN6	0.0360097	0.241685	0.881559	44082	-0.15184	0.407332	0.709324	44091	-0.000324522	0.00674399	0.961621	43912
TNFRSF10C	0.162701	0.135423	0.229591	44100	0.21256	0.249986	0.395169	44109	0.000177462	0.00377604	0.962516	43930
GHRL	-0.332638	0.224378	0.138217	43986	0.211441	0.413853	0.609417	43994	-0.00028666	0.00626783	0.963522	43814
CPE	-0.0550249	0.105743	0.602813	43976	0.113438	0.177995	0.523926	43984	0.000132537	0.00295418	0.964216	43808
SPINT1	0.024208	0.0697108	0.728395	43817	-0.256584	0.128646	0.0461042	43826	8.1223e-05	0.00195319	0.96683	43648
IL2RA	-0.114338	0.114474	0.317891	43637	-0.084065	0.204952	0.681684	43646	0.000128493	0.00311411	0.967088	43467
ILKAP	-0.0714702	0.156499	0.647902	42872	-0.144093	0.288913	0.617962	42880	-0.000176479	0.00442837	0.968211	42707
DLK1	0.183776	0.151721	0.225797	44512	-0.232227	0.282124	0.410433	44521	0.000161012	0.00424421	0.969738	44338
LAMP2	0.000460203	0.0565944	0.993512	42619	-0.0451	0.0985261	0.647137	42627	5.70979e-05	0.00151393	0.969915	42457
HYOU1	-0.139421	0.0601652	0.0204919	44512	0.212209	0.111353	0.0566912	44521	-6.1685e-05	0.00167583	0.970638	44338
RAB37	0.0752938	0.224461	0.737293	43143	0.426471	0.377898	0.259101	43152	-0.000219929	0.00632706	0.972271	42973
LILRB1	0.00803021	0.0753369	0.915114	44512	-0.265007	0.139082	0.0567351	44521	-5.87059e-05	0.00209247	0.977618	44338
ODAM	0.223166	0.146715	0.128245	42861	0.397327	0.270638	0.142081	42869	0.000111646	0.00414791	0.978527	42696
STXBP3	0.035104	0.124812	0.778516	42911	-0.190417	0.197575	0.335168	42920	8.45513e-05	0.00331664	0.979662	42749
SMARCA2	0.134406	0.193596	0.487521	42933	-0.134582	0.357484	0.706569	42941	0.000134572	0.00547772	0.9804	42768
CCL2	-0.469069	0.147625	0.00148682	43559	-0.450544	0.264767	0.0888257	43568	8.94046e-05	0.00402596	0.982283	43389
QPCT	0.0274032	0.0718731	0.703004	44022	0.00505123	0.132726	0.969642	44031	4.07882e-05	0.00200877	0.9838	43850
DNAJB8	-0.19385	0.153963	0.208013	43155	-0.101744	0.285262	0.721341	43163	-7.74539e-05	0.00435405	0.985807	42986
DAPP1	0.0650359	0.335454	0.846275	43896	0.00777616	0.54902	0.988699	43904	-0.000156813	0.00910968	0.986266	43723
IFNL1	0.0442509	0.120948	0.714466	42933	-0.0856004	0.223033	0.701127	42941	-5.63533e-05	0.00341736	0.986843	42768
BLMH	0.0685098	0.0865517	0.428629	44512	0.102417	0.161459	0.525875	44521	3.98643e-05	0.00242875	0.986905	44338
LIFR	-0.0597664	0.0672896	0.374439	43896	0.104062	0.109927	0.343824	43904	2.72128e-05	0.00182468	0.988101	43723
SSB	-0.110363	0.156033	0.479381	42933	0.284054	0.287622	0.323356	42941	6.08205e-05	0.00441032	0.988997	42768
MANF	0.0891315	0.32512	0.783971	44154	-0.119011	0.548097	0.828105	44163	-9.91682e-05	0.00906572	0.991272	43983
ISM1	-0.277254	0.110999	0.0125001	43896	0.0222227	0.181666	0.90264	43904	2.21491e-05	0.00301477	0.994138	43723
NUDT2	0.0082771	0.153849	0.957095	43760	-0.199001	0.259375	0.442948	43769	3.08118e-05	0.00431144	0.994298	43591
IL17RA	-0.347595	0.117669	0.00313844	43962	-0.0936181	0.217165	0.666404	43971	-1.49155e-05	0.00328932	0.996382	43793
ITGB5	-0.0280296	0.101988	0.783446	44099	-0.199915	0.172097	0.245387	44108	-1.08167e-05	0.0028498	0.996972	43928
CASP8	-0.0535244	0.170354	0.753374	44206	-0.24715	0.287663	0.390254	44215	-1.4359e-05	0.00475945	0.997593	44039
GPC1	-0.113612	0.0797072	0.154059	44331	0.0202713	0.134508	0.880208	44340	-5.52647e-06	0.00222323	0.998017	44164
CTF1	-0.150968	0.225903	0.503954	43155	0.0418408	0.419053	0.920467	43163	1.31946e-05	0.00639608	0.998354	42986
METAP1	0.0839305	0.0797617	0.292684	42933	-0.0289173	0.147052	0.844105	42941	-1.99712e-06	0.00225237	0.999293	42768
GKN1	0.185913	0.0739498	0.0119392	42119	-0.00959551	0.136391	0.943913	42126	7.10804e-08	0.00211071	0.999973	41956

### Sheet: Table S10
Gene name	rsid	Chr	Pos	a1	a0	freq1	beta1	se	p	distance_from_tss	distance_from_end
SEMA3F	rs9843653	3	49920571	T	C	0.485946	-0.13028	0.00925857	9.5e-46	271919	305937
HYAL1	rs9843653	3	49920571	T	C	0.485946	-0.13028	0.00925857	9.5e-46	416748	429241
MZB1	rs13174863	5	139080745	A	G	0.852115	-0.10576	0.0131374	7.7e-16	-357590	-355143
IGFBP2	rs371396873	2	217325778	GGT	G	0.546597	0.0505346	0.00936618	2.7e-08	171772	203381
LY96	8:74678436_GGGAGGAGAGGAGAAGAAAGAGAAAA_G	8	74678436	GGGAGGAGAGGAGAAGAAAGAGAAAA	G	0.88586	-0.0790277	0.0147123	4.6e-08	225127	262878
PKLR	rs3753639	1	154986091	T	C	0.755683	-0.0890479	0.0107958	2.7e-16	272992	285138
TMPRSS5	rs719802	11	113234679	T	C	0.385849	0.0531527	0.00951537	2e-08	323588	342416
BCAN	rs11264483	1	156406381	G	C	0.392776	-0.0673096	0.00951918	7.6e-12	205527	222939
CCL20	rs4605363	2	229010960	A	C	0.659605	-0.0831342	0.00972605	5.4e-18	-332403	-328688
LTA	rs3130048	6	31613739	T	C	0.719429	-0.103483	0.0102955	1.1e-23	-73864	-71638

### Sheet: Table S11
Cluster	Gene Name	log2FoldChange	pvalue	padj
1	RPS4Y1	-7.4879	2.03179e-09	5.03071e-06
1	AC022424.2	-4.73943	0.000228159	0.0332307
1	AC008957.2	-4.68474	0.000217817	0.0322391
1	COL11A1	-4.67548	1.75049e-09	5.03071e-06
1	CRABP1	-4.67272	3.7742e-05	0.010994
1	AL132633.1	-4.37397	0.000200142	0.030972
1	DKK2	-4.25067	0.000126078	0.0227033
1	ADAMTS6	-4.21264	2.13658e-05	0.0072968
1	PIK3C2G	-4.14924	4.06943e-05	0.0115153
1	LUCAT1	-3.77126	1.01455e-06	0.00121545
1	LINC02398	-3.75493	0.00024686	0.0347998
1	APOE	-3.56203	8.11517e-06	0.0036761
1	LMCD1	-3.40258	9.39041e-07	0.00121545
1	AC012459.1	-3.30142	1.35438e-06	0.00121944
1	EPHA7	-3.30036	4.24536e-11	2.1023e-07
1	LINC00472	-3.262	5.88253e-06	0.00337356
1	TANC1	-3.22216	0.000120606	0.0221201
1	FIRRE	-3.18973	1.22723e-06	0.00121545
1	AP000787.1	-3.03874	1.38374e-05	0.00527099
1	AC107072.2	-2.94204	0.00014505	0.0243486
1	LINC02306	-2.84745	0.000450888	0.0485391
1	AC113386.1	-2.84496	1.1216e-05	0.00459117
1	AC016152.1	-2.83514	0.000215191	0.0322391
1	LMCD1-AS1	-2.7977	2.48631e-06	0.00196861
1	GULP1	-2.78354	2.40774e-05	0.00745197
1	GNG12-AS1	-2.77684	3.59623e-07	0.000593618
1	UST	-2.73576	0.000107385	0.0208537
1	TAGLN	-2.71716	0.000386973	0.043552
1	FBN2	-2.63927	0.000261977	0.035987
1	AC245060.5	-2.63549	5.74697e-05	0.0143009
1	GHR	-2.53378	0.000278588	0.0372856
1	SEMA3C	-2.48713	1.7156e-05	0.00619819
1	NTNG1	-2.44164	3.29758e-06	0.00217728
1	PURPL	-2.43031	2.9713e-06	0.00210198
1	EPB41L2	-2.42314	0.000473323	0.0493651
1	CDH6	-2.40453	3.37789e-08	6.69092e-05
1	CDK6	-2.40206	0.000193445	0.0304108
1	NR2F1-AS1	-2.33752	8.99423e-05	0.0182922
1	COL2A1	-2.31356	0.000316798	0.0388254
1	FKBP10	-2.26749	7.5855e-05	0.0163319
1	ZBTB20-AS5	-2.25865	0.000265251	0.035987
1	EGFR	-2.24941	0.000369487	0.0430741
1	AL139815.1	-2.18938	5.09817e-05	0.0136466
1	LINC01579	-2.12545	6.45221e-05	0.0148611
1	CMAHP	-2.08477	0.000323357	0.0390553
1	ERBB4	-2.06582	0.000313617	0.0388254
1	C1QTNF7-AS1	-1.9965	9.17732e-05	0.0182922
1	NFIA	-1.9669	6.06459e-05	0.0143009
1	SPATS2L	-1.9325	1.18277e-06	0.00121545
1	AC011287.1	-1.83552	0.000422472	0.0464907
1	ADGRL2	-1.7869	0.000168538	0.0273639
1	MID1	-1.72714	0.000463619	0.0493651
1	DLEU1	-1.68842	0.000473514	0.0493651
1	AC079385.1	-1.66173	0.000302766	0.0388254
1	P2RY14	-1.65646	0.000393407	0.0437786
1	AL356534.1	-1.63396	9.23474e-05	0.0182922
1	SRRM2	-1.60916	0.000374028	0.0430741
1	RERG	-1.54742	0.000317534	0.0388254
1	TPM1	-1.50257	6.13126e-06	0.00337356
1	PTPRM	-1.45692	0.000182494	0.029152
1	MALAT1	-1.2978	1.75232e-05	0.00619819
1	NEAT1	-1.15096	0.000218096	0.0322391
1	CADM2	1.15045	0.000162322	0.0267939
1	ADGRB3	1.19961	4.3656e-05	0.0120102
1	HOMER1	1.229	0.000138691	0.0243486
1	NELL1	1.28071	0.00031422	0.0388254
1	LINC00290	1.34795	7.01966e-06	0.00347614
1	LINC02511	1.3853	8.16581e-06	0.0036761
1	TENT5A	1.43453	2.8941e-05	0.00868581
1	SLC5A7	1.47411	0.000303958	0.0388254
1	FAM189A1	1.53578	9.05192e-05	0.0182922
1	VGF	1.54167	5.59236e-05	0.0143009
1	INPP4B	1.60712	0.000293829	0.0388012
1	PDE10A	1.62429	2.584e-06	0.00196861
1	ARFGEF3	1.65653	6.02469e-05	0.0143009
1	AC078881.1	1.70902	0.000442019	0.0481072
1	KCNIP1-AS1	1.72488	0.000237754	0.0341263
1	SDC3	1.73331	0.000368911	0.0430741
1	HCRTR2	1.7467	0.00038235	0.0435263
1	KCNC2	1.80572	1.15892e-05	0.00459117
1	MAMLD1	1.95902	6.87572e-05	0.0151327
1	PTPRE	1.9652	6.05786e-05	0.0143009
1	ATP1A3	1.98254	0.000119635	0.0221201
1	CALY	1.99808	6.63548e-06	0.00345883
1	LINC00486	2.19067	0.000142796	0.0243486
1	RPH3A	2.22385	0.000109514	0.0208581
1	GABRB1	2.25605	6.69193e-05	0.0150629
1	MIF	2.3915	0.000482832	0.0498122
1	GPR27	2.52225	0.000373824	0.0430741
1	FKBP2	2.67934	0.000140428	0.0243486
1	RBP4	3.05862	2.21877e-05	0.0073249
1	LDHA	3.17338	6.02558e-06	0.00337356
1	NME2	3.25332	0.000249474	0.0347998
1	WFDC2	3.27568	2.31893e-05	0.00740862
1	UTS2	3.36712	1.0294e-05	0.00443269
1	AC090348.1	6.24739	2.50987e-13	2.48577e-09
2	RPS4Y1	-8.05095	1.36004e-10	2.94551e-07
2	TAGLN	-5.27329	1.99686e-07	0.000116326
2	TNFRSF12A	-5.21793	1.75292e-05	0.00432028
2	SEMA3D	-4.18332	7.91735e-06	0.00241592
2	APOE	-4.14647	5.82554e-09	9.33252e-06
2	LMCD1	-3.31347	7.13174e-08	5.71253e-05
2	KRT18	-3.09525	0.000173711	0.0210027
2	LINC00472	-2.97715	5.53634e-06	0.00197094
2	AC016152.1	-2.95267	1.37898e-10	2.94551e-07
2	BCYRN1	-2.93898	0.000160656	0.019898
2	LMCD1-AS1	-2.92978	2.5536e-08	3.2727e-05
2	SEMA3C	-2.853	5.11892e-08	4.68601e-05
2	APCDD1	-2.50732	0.000141989	0.0185687
2	ZNF385D-AS2	-2.49223	0.000311014	0.0321448
2	B2M	-2.4082	0.000337849	0.0335775
2	PURPL	-2.36567	4.09652e-05	0.00753177
2	GNG12-AS1	-2.29236	2.76829e-07	0.000147827
2	QPRT	-2.25351	0.000551004	0.0490394
2	RBMS3-AS2	-2.23931	0.000329673	0.0335325
2	EPHA7	-2.23896	4.28733e-06	0.00161607
2	OSBPL10	-2.23211	3.51517e-05	0.00682582
2	PIK3C2G	-2.2184	0.000387849	0.0368726
2	AC024901.1	-2.172	4.41858e-05	0.00786508
2	IQCJ-SCHIP1	-2.16805	3.99772e-08	4.26956e-05
2	AC012459.1	-2.13761	9.29513e-05	0.0141817
2	AC113386.1	-2.08588	0.000391283	0.0368726
2	FKBP10	-2.0639	0.00011767	0.0167563
2	MIR181A1HG	-2.03346	1.37857e-05	0.00356781
2	LINC01579	-2.02111	7.01449e-05	0.0115254
2	MPP6	-2.01232	0.000292781	0.031799
2	AC117834.1	-1.9551	0.000420041	0.0384517
2	PFN1	-1.95323	0.000184783	0.0215684
2	LUCAT1	-1.91004	0.000222699	0.0246044
2	FTL	-1.60474	7.67191e-06	0.00241592
2	SULF1	-1.43889	3.68558e-06	0.00154809
2	SPATS2L	-1.4183	3.10092e-05	0.0062096
2	CDH6	1.05245	0.000123146	0.0167897
2	TPM1	1.22405	1.28488e-05	0.00356781
2	AL139815.1	1.29392	0.000564356	0.0495397
2	AL356534.1	1.35431	0.000185122	0.0215684
2	PBX1	1.43257	0.000417081	0.0384517
2	PDE10A	1.4952	0.000340596	0.0335775
2	HS6ST3	1.4994	8.13845e-05	0.0130378
2	AC069437.1	1.52542	0.000302361	0.0321448
2	RBFOX1	1.61645	0.000380333	0.0368726
2	ALK	1.69773	0.000204266	0.0233739
2	SLIT1	1.73299	0.000216968	0.0243917
2	DGKB	1.81062	0.000132047	0.0176283
2	RYR2	1.9064	0.000309017	0.0321448
2	ELAVL4	2.00227	5.94777e-06	0.00200597
2	PCAT1	2.08622	0.000545567	0.0490394
2	TFF3	2.16261	0.000120394	0.0167714
2	TMEM59L	2.17248	2.37347e-05	0.00563303
2	LHFPL3	2.20595	2.69107e-05	0.00615872
2	ATP1A3	2.21064	9.72381e-05	0.0144907
2	ZNF804B	2.43112	2.65873e-06	0.00121694
2	MT-ND6	2.45291	4.1138e-05	0.00753177
2	LHFPL3-AS1	2.54493	8.8376e-05	0.0138125
2	EBF1	3.16599	5.33757e-05	0.00900082
2	C1QTNF4	3.40634	0.000161469	0.019898
2	MIF	3.68845	0.000109223	0.0159068
2	PCSK1	3.89567	2.82831e-05	0.00617628
2	LINC00486	2.21064	1.39194e-05	0.00356781
2	CPNE7	2.39121	3.04464e-05	0.0062096
2	LHX5-AS1	2.43112	0.000149991	0.0192229
2	EBF3	2.54493	4.90065e-05	0.0084874
2	CDH13	2.80712	4.16322e-11	2.66779e-07
2	SST	2.81788	2.89152e-05	0.00617628
2	SIDT1	3.16599	1.32551e-05	0.00356781
2	ST18	3.40634	3.86541e-06	0.00154809
2	EBF2	3.40634	2.03063e-06	0.00100095
2	VSTM2B	3.68845	1.92922e-07	0.000116326
2	NRN1	3.89567	8.17827e-08	5.82293e-05
4	RPS4Y1	-6.9743	9.56579e-08	0.000292865
4	AL132633.1	-4.79929	0.0001615	0.0287799
4	AL596451.1	-4.7932	0.000113775	0.0236544
4	CA10	-4.57243	0.000250015	0.0401053
4	AL139317.5	-4.28426	0.00025261	0.0401053
4	COL11A1	-4.08858	2.04451e-06	0.00223158
4	AC113386.1	-4.08439	6.3675e-07	0.00111202
4	PCDH9-AS2	-3.53668	8.30494e-06	0.00557836
4	AC017101.1	-3.39094	0.000156081	0.0287799
4	APOE	-3.35747	0.000175276	0.0306101
4	AP003086.1	-3.17284	9.33392e-06	0.0058217
4	SEMA3D	-3.16184	0.000326755	0.0475537
4	ANKUB1	-3.14341	2.27947e-05	0.00974758
4	AL139184.1	-3.09885	5.9884e-05	0.0162576
4	DISC1FP1	-3.05184	0.000244913	0.0401053
4	AC068282.1	-2.97847	0.00031774	0.0470255
4	C1QTNF7-AS1	-2.87458	0.000129875	0.0252657
4	AL035427.1	-2.82523	0.000122299	0.0248353
4	HDAC2-AS2	-2.82008	4.6358e-05	0.0134933
4	TMLHE-AS1	-2.80046	8.72965e-05	0.0195455
4	AC016042.1	-2.76313	8.52831e-05	0.0195455
4	LMCD1	-2.58635	0.000130206	0.0252657
4	P2RY14	-2.40988	0.000108982	0.0232106
4	BCL2L14	-2.27596	0.00034676	0.0496379
4	CXXC4	2.03819	6.48227e-05	0.016648
4	SLC7A8	2.15097	9.51373e-05	0.0207685
4	ARF3	2.22094	0.000237161	0.0398248
4	CFAP52	2.23764	0.000297028	0.0455026
4	RSPO3	2.25144	3.62312e-05	0.012592
4	CDO1	2.26944	5.88798e-05	0.0162576
4	TOMM22	2.28813	8.39495e-05	0.0195455
4	PPP1R14C	2.38178	5.03076e-06	0.00399351
4	SHH	2.44101	1.23274e-05	0.00717619
4	C18orf32	2.46981	0.000264941	0.0413119
4	EFNB3	2.51886	8.59388e-05	0.0195455
4	PDIA4	2.54385	4.2792e-06	0.00399351
4	KRTCAP2	2.57242	2.59909e-05	0.010316
4	TIMM10	2.61502	0.000194729	0.0333406
4	C5orf49	2.64056	1.55883e-05	0.0080069
4	TCTEX1D1	2.69203	8.06606e-05	0.0195455
4	MT-ND6	2.7244	1.29402e-06	0.00161419
4	TFF3	2.74044	1.93902e-05	0.00940641
4	FREM2	2.78922	3.13105e-05	0.0118871
4	GNG5	2.81344	4.86126e-06	0.00399351
4	DNAH12	2.8244	4.2644e-05	0.0128403
4	MTLN	2.90182	3.80186e-05	0.012592
4	RPS17	2.90846	0.000314805	0.0470255
4	SNHG32	2.92394	0.000160451	0.0287799
4	IFITM3	2.92672	6.14408e-05	0.0162576
4	DAW1	2.95354	5.94278e-06	0.00432436
4	CFAP126	2.9846	3.79153e-05	0.012592
4	MIF	3.09301	3.89355e-05	0.012592
4	PTN	3.1143	1.00618e-07	0.000292865
4	GALNT3	3.41775	2.17368e-05	0.00974758
4	NDNF	3.67801	4.13587e-05	0.0128403
4	ECRG4	3.77307	2.96697e-07	0.00064769
4	UTS2	3.83946	1.08538e-06	0.0015796
4	TPPP3	3.9842	3.85746e-08	0.000292865
4	SIX1	4.31047	0.00014825	0.0281418
4	TRAPPC5	4.32297	2.34424e-05	0.00974758
4	C11orf88	4.79671	1.39089e-05	0.00759078
5	RPS4Y1	-5.86653	3.91477e-06	0.00724054
5	APOE	-5.81645	9.96704e-06	0.00724054
5	TAGLN	-5.44453	3.77889e-05	0.0198329
5	AC016152.1	-5.36439	5.42875e-06	0.00724054
5	LINC01579	-3.49758	1.32446e-05	0.00817543
5	SEMA3C	-3.43632	0.00012334	0.0388398
5	EPHA7	-2.76853	6.38538e-05	0.0251449
5	SPATS2L	-2.71963	6.24307e-05	0.0251449
5	AC079385.1	-2.61373	0.000113768	0.0377111
5	AC110023.1	-2.48092	4.60212e-05	0.0222955
5	EGFEM1P	-2.3063	7.93964e-05	0.0277799
5	LINC00486	2.11598	0.000144207	0.0414938
5	KIAA1324	2.13906	7.27134e-05	0.0269382
5	EPHA6	2.15676	0.000180082	0.0472566
5	TMEM117	2.25215	3.03214e-06	0.00724054
5	CDH12	2.36701	0.000144945	0.0414938
5	MT-ND6	2.47066	7.21253e-06	0.00724054
5	DOCK2	2.53916	7.38559e-06	0.00724054
5	AC008662.1	2.5813	6.38804e-05	0.0251449
5	GABRB1	2.67131	1.42791e-05	0.00817543
5	PCDH19	2.88162	0.000179808	0.0472566
5	GLRA3	3.45178	1.03469e-05	0.00724054
5	GHRH	3.49147	8.42371e-06	0.00724054
5	AC090348.1	6.97325	1.12322e-07	0.000707404
6	AC016152.1	-6.28917	1.06222e-08	1.78134e-05
6	RPS4Y1	-5.89721	2.30982e-06	0.000553368
6	EPHA7	-5.10761	7.46807e-08	4.75018e-05
6	ERBB4	-5.102	6.98642e-07	0.000213022
6	LINC01579	-5.10031	5.79327e-08	4.75018e-05
6	GNG12-AS1	-5.09708	5.8445e-07	0.000196025
6	TTC6	-5.07802	1.13302e-07	4.75018e-05
6	AC012405.1	-5.06843	7.24086e-06	0.00161906
6	MIR181A1HG	-5.02636	1.14155e-06	0.000319063
6	AC110023.1	-4.9059	6.24117e-08	4.75018e-05
6	FOXP2	-4.7368	9.84374e-08	4.75018e-05
6	APOE	-4.61359	6.42855e-05	0.00798568
6	LUCAT1	-4.37868	2.61338e-05	0.00461331
6	MIR99AHG	-4.32385	3.18982e-07	0.000118874
6	GULP1	-4.30999	0.000272984	0.0208088
6	NEK7	-4.27267	0.000288578	0.0213138
6	CRABP1	-4.25544	0.000960083	0.0450453
6	HPSE2	-4.2249	8.98658e-05	0.010047
6	SHROOM3	-4.1653	8.8744e-06	0.0018603
6	RMST	-4.15044	5.1993e-13	1.74384e-09
6	AC107072.2	-4.11582	0.000651506	0.0367637
6	CORIN	-3.93874	1.43034e-05	0.0026652
6	TAGLN	-3.91235	0.000915262	0.0450453
6	SOX6	-3.80475	1.25868e-05	0.0024833
6	SEMA3A	-3.72904	0.000931561	0.0450453
6	SLIT3	-3.7212	0.000158325	0.0160915
6	AC091078.1	-3.70077	8.22456e-05	0.00951213
6	COL11A1	-3.67998	6.03928e-05	0.00798568
6	LMCD1-AS1	-3.61619	3.19287e-05	0.00509947
6	PDE3A	-3.55013	2.86994e-05	0.00481289
6	LINC00472	-3.54743	0.000781479	0.0419845
6	AL109930.1	-3.37407	0.000657669	0.0367637
6	ARHGAP24	-3.36106	0.00022122	0.0195256
6	AC012459.1	-3.29979	0.000731163	0.040202
6	ADGRV1	-3.23687	1.07308e-07	4.75018e-05
6	NECTIN3	-3.15667	0.000151031	0.0158299
6	PARD3B	-3.11759	0.000272225	0.0208088
6	NTN1	-2.85928	0.000127822	0.0138295
6	TCF4	-2.82049	0.00112289	0.0499028
6	ADARB2	-2.74988	7.55764e-05	0.00905297
6	AL139815.1	-2.7097	0.00049634	0.0308282
6	RSRP1	-2.70666	0.000435178	0.0286193
6	SNHG7	-2.69752	0.000922555	0.0450453
6	FBXL7	-2.65028	6.41776e-05	0.00798568
6	WLS	-2.49526	0.000994153	0.0456766
6	QKI	-2.4928	0.000261318	0.0208088
6	SPATS2L	-2.48782	0.000292318	0.0213138
6	GLIS3	-2.45738	0.000651171	0.0367637
6	RGS6	-2.39011	0.000365054	0.0244879
6	CDH6	-2.3787	0.000611561	0.0359855
6	RPL7	-2.3172	0.000788617	0.0419845
6	FTL	-2.30243	0.000168828	0.0161786
6	AC117461.1	-2.28478	0.000164232	0.0161786
6	NEAT1	-2.24981	0.000330378	0.022614
6	IQCJ-SCHIP1	-2.1102	5.13159e-05	0.00782334
6	SULF1	-2.09973	5.36834e-05	0.00782844
6	AC079385.1	-2.08136	0.000467706	0.030167
6	CNTN4	-1.89839	0.000205717	0.018648
6	TPT1	-1.8295	5.93224e-05	0.00798568
6	FSIP2-AS1	-1.81521	0.00102289	0.0463618
6	PLCL1	-1.637	0.000966982	0.0450453
6	MALAT1	1.52978	2.27653e-06	0.000553368
6	RPS6	1.63407	0.000846759	0.0440968
6	RPS3	1.81933	0.00085459	0.0440968
6	RPL12	1.85043	0.000935538	0.0450453
6	SNAP25-AS1	1.95838	0.000958432	0.0450453
6	KIRREL3	2.13986	0.00058214	0.034866
6	AC009264.1	2.39483	0.000324551	0.022614
6	OBI1-AS1	2.43315	0.000248411	0.0207096
6	SLC35F4	2.54728	0.000542265	0.0330683
6	LARGE-AS1	2.75054	0.000490217	0.0308282
6	GNG4	3.05721	0.00114565	0.0499028
6	TLL1	3.15798	0.000253158	0.0207096
6	SORCS1	2.54728	0.00113425	0.0499028
6	NRN1	3.05721	0.00020451	0.018648
6	GCNT1	3.15798	0.000321396	0.022614
6	CLMP	3.15798	0.000231622	0.0199195

### Sheet: Table S12
Cluster	GroupID	Category	Term	Description	InTerm_InList	Symbols	-LOG10(P)
1	1_Summary	GO Biological Processes	GO:0050808	synapse organization	8/317	APOE,ADGRB3,CDH6,ERBB4,NFIA,HOMER1,NTNG1,TANC1,EPHA7,EGFR,HCRTR2,VGF,COL11A1,TAGLN,TPM1	5.69059
1	1_Member	GO Biological Processes	GO:0050808	synapse organization	8/317	APOE,ADGRB3,CDH6,ERBB4,NFIA,HOMER1,NTNG1,TANC1	5.69059
1	1_Member	GO Biological Processes	GO:0034330	cell junction organization	8/513	APOE,ADGRB3,CDH6,ERBB4,NFIA,HOMER1,NTNG1,TANC1	4.18407
1	1_Member	GO Biological Processes	GO:0099175	regulation of postsynapse organization	4/97	APOE,EPHA7,HOMER1,TANC1	3.88116
1	1_Member	GO Biological Processes	GO:0050807	regulation of synapse organization	5/234	APOE,ADGRB3,EPHA7,HOMER1,TANC1	3.39567
1	1_Member	GO Biological Processes	GO:0050803	regulation of synapse structure or activity	5/240	APOE,ADGRB3,EPHA7,HOMER1,TANC1	3.34558
1	1_Member	GO Biological Processes	GO:0014902	myotube differentiation	3/72	ADGRB3,HOMER1,TANC1	3.02805
1	1_Member	GO Biological Processes	GO:0007610	behavior	7/607	APOE,ADGRB3,EGFR,HCRTR2,VGF,HOMER1,TANC1	2.93962
1	1_Member	GO Biological Processes	GO:0061061	muscle structure development	6/504	ADGRB3,COL11A1,TAGLN,TPM1,HOMER1,TANC1	2.65177
1	1_Member	GO Biological Processes	GO:0051146	striated muscle cell differentiation	4/209	ADGRB3,TPM1,HOMER1,TANC1	2.63022
1	1_Member	GO Biological Processes	GO:0099173	postsynapse organization	3/104	APOE,HOMER1,TANC1	2.56965
1	1_Member	GO Biological Processes	GO:0042692	muscle cell differentiation	4/273	ADGRB3,TPM1,HOMER1,TANC1	2.21844
1	1_Member	GO Biological Processes	GO:0007611	learning or memory	4/276	APOE,ADGRB3,EGFR,TANC1	2.20193
1	1_Member	GO Biological Processes	GO:0007517	muscle organ development	4/307	COL11A1,TAGLN,TPM1,HOMER1	2.04271
1	2_Summary	Reactome Gene Sets	R-HSA-1236394	Signaling by ERBB4	4/58	APOE,EGFR,ERBB4,GABRB1,CDK6,MIF,COL2A1,COL11A1,VGF,EPHA7,GHR,NME2,PTPRM,NEAT1,CRABP1,ATP1A3,KCNC2,ADGRL2,CADM2,PIK3C2G,MID1	4.75919
1	2_Member	Reactome Gene Sets	R-HSA-1236394	Signaling by ERBB4	4/58	APOE,EGFR,ERBB4,GABRB1	4.75919
1	2_Member	GO Biological Processes	GO:0048146	positive regulation of fibroblast proliferation	3/53	CDK6,EGFR,MIF	3.41818
1	2_Member	Reactome Gene Sets	R-HSA-9006934	Signaling by Receptor Tyrosine Kinases	7/524	APOE,COL2A1,COL11A1,EGFR,ERBB4,GABRB1,VGF	3.31303
1	2_Member	GO Biological Processes	GO:0050730	regulation of peptidyl-tyrosine phosphorylation	5/255	EGFR,EPHA7,ERBB4,GHR,MIF	3.22625
1	2_Member	GO Biological Processes	GO:0018108	peptidyl-tyrosine phosphorylation	4/159	EGFR,EPHA7,ERBB4,GHR	3.06588
1	2_Member	GO Biological Processes	GO:0050678	regulation of epithelial cell proliferation	6/419	APOE,CDK6,EGFR,NME2,PTPRM,NEAT1	3.05876
1	2_Member	GO Biological Processes	GO:0018212	peptidyl-tyrosine modification	4/161	EGFR,EPHA7,ERBB4,GHR	3.04569
1	2_Member	WikiPathways	WP4255	Non-small cell lung cancer	3/72	CDK6,CRABP1,EGFR	3.02805
1	2_Member	GO Biological Processes	GO:0007420	brain development	8/777	ATP1A3,CDK6,EGFR,EPHA7,ERBB4,KCNC2,ADGRL2,CADM2	2.97681
1	2_Member	WikiPathways	WP2261	Glioblastoma signaling pathways	3/83	CDK6,EGFR,PIK3C2G	2.84944
1	2_Member	GO Biological Processes	GO:0070372	regulation of ERK1 and ERK2 cascade	5/315	APOE,EGFR,EPHA7,ERBB4,MIF	2.81761
1	2_Member	GO Biological Processes	GO:0043405	regulation of MAP kinase activity	4/186	APOE,EGFR,GHR,MIF	2.81441
1	2_Member	GO Biological Processes	GO:0048145	regulation of fibroblast proliferation	3/87	CDK6,EGFR,MIF	2.79068
1	2_Member	GO Biological Processes	GO:0043410	positive regulation of MAPK cascade	6/495	APOE,EGFR,ERBB4,GHR,MID1,MIF	2.69082
1	2_Member	GO Biological Processes	GO:0043408	regulation of MAPK cascade	7/695	APOE,EGFR,EPHA7,ERBB4,GHR,MID1,MIF	2.6066
1	2_Member	KEGG Pathway	hsa04151	PI3K-Akt signaling pathway	5/354	CDK6,COL2A1,EGFR,ERBB4,GHR	2.59731
1	2_Member	GO Biological Processes	GO:0070374	positive regulation of ERK1 and ERK2 cascade	4/222	APOE,EGFR,ERBB4,MIF	2.5359
1	2_Member	GO Biological Processes	GO:0043406	positive regulation of MAP kinase activity	3/117	EGFR,GHR,MIF	2.42547
1	2_Member	GO Biological Processes	GO:0030900	forebrain development	5/396	ATP1A3,CDK6,EGFR,ERBB4,KCNC2	2.38983
1	2_Member	WikiPathways	WP2431	Spinal cord injury	3/121	COL2A1,EGFR,MIF	2.38459
1	2_Member	GO Biological Processes	GO:0021537	telencephalon development	4/270	ATP1A3,CDK6,EGFR,ERBB4	2.23515
1	2_Member	Reactome Gene Sets	R-HSA-9006931	Signaling by Nuclear Receptors	4/299	APOE,CRABP1,EGFR,ERBB4	2.08193
1	2_Member	WikiPathways	WP3932	Focal adhesion: PI3K-Akt-mTOR-signaling pathway	4/302	COL2A1,COL11A1,EGFR,GHR	2.06708
1	2_Member	GO Biological Processes	GO:0006468	protein phosphorylation	6/686	CDK6,EGFR,EPHA7,ERBB4,GHR,NME2	2.0091
1	3_Summary	GO Biological Processes	GO:0099536	synaptic signaling	8/457	APOE,GABRB1,HCRTR2,VGF,HOMER1,UTS2,RPH3A,SLC5A7,EPB41L2,ERBB4,KCNC2	4.53696
1	3_Member	GO Biological Processes	GO:0099536	synaptic signaling	8/457	APOE,GABRB1,HCRTR2,VGF,HOMER1,UTS2,RPH3A,SLC5A7	4.53696
1	3_Member	GO Biological Processes	GO:0007268	chemical synaptic transmission	7/411	APOE,GABRB1,HCRTR2,HOMER1,UTS2,RPH3A,SLC5A7	3.95269
1	3_Member	GO Biological Processes	GO:0098916	anterograde trans-synaptic signaling	7/411	APOE,GABRB1,HCRTR2,HOMER1,UTS2,RPH3A,SLC5A7	3.95269
1	3_Member	GO Biological Processes	GO:0099537	trans-synaptic signaling	7/428	APOE,GABRB1,HCRTR2,HOMER1,UTS2,RPH3A,SLC5A7	3.84418
1	3_Member	Reactome Gene Sets	R-HSA-112316	Neuronal System	6/410	EPB41L2,ERBB4,GABRB1,KCNC2,HOMER1,SLC5A7	3.10753
1	4_Summary	GO Biological Processes	GO:0003205	cardiac chamber development	5/166	COL11A1,RBP4,TPM1,SEMA3C,ADAMTS6,COL2A1,FKBP10,SDC3,FBN2,PTPRM,ERBB4,NELL1,NTNG1,EGFR,SLC5A7,UST,HOMER1,ATP1A3,GHR,EPHA7	4.08811
1	4_Member	GO Biological Processes	GO:0003205	cardiac chamber development	5/166	COL11A1,RBP4,TPM1,SEMA3C,ADAMTS6	4.08811
1	4_Member	GO Biological Processes	GO:0003206	cardiac chamber morphogenesis	4/126	COL11A1,RBP4,TPM1,SEMA3C	3.44568
1	4_Member	GO Biological Processes	GO:0030199	collagen fibril organization	3/58	COL2A1,COL11A1,FKBP10	3.30267
1	4_Member	Reactome Gene Sets	R-HSA-3000171	Non-integrin membrane-ECM interactions	3/59	COL2A1,COL11A1,SDC3	3.28084
1	4_Member	GO Biological Processes	GO:0003007	heart morphogenesis	5/258	COL2A1,COL11A1,RBP4,TPM1,SEMA3C	3.20333
1	4_Member	GO Biological Processes	GO:0090596	sensory organ morphogenesis	5/266	COL2A1,COL11A1,FBN2,PTPRM,RBP4	3.14365
1	4_Member	GO Biological Processes	GO:0007507	heart development	7/562	COL2A1,COL11A1,ERBB4,RBP4,TPM1,SEMA3C,ADAMTS6	3.13381
1	4_Member	Canonical Pathways	M5884	NABA CORE MATRISOME	5/275	COL2A1,COL11A1,FBN2,NELL1,NTNG1	3.07888
1	4_Member	GO Biological Processes	GO:0003208	cardiac ventricle morphogenesis	3/71	COL11A1,TPM1,SEMA3C	3.04571
1	4_Member	GO Biological Processes	GO:0043009	chordate embryonic development	7/648	COL2A1,COL11A1,EGFR,RBP4,SEMA3C,SLC5A7,FKBP10	2.77747
1	4_Member	GO Biological Processes	GO:0014706	striated muscle tissue development	4/192	COL11A1,RBP4,TPM1,SEMA3C	2.76401
1	4_Member	GO Biological Processes	GO:0006029	proteoglycan metabolic process	3/90	COL2A1,COL11A1,UST	2.74847
1	4_Member	GO Biological Processes	GO:0060537	muscle tissue development	5/333	COL11A1,RBP4,TPM1,HOMER1,SEMA3C	2.71221
1	4_Member	GO Biological Processes	GO:0009792	embryo development ending in birth or egg hatching	7/670	COL2A1,COL11A1,EGFR,RBP4,SEMA3C,SLC5A7,FKBP10	2.69562
1	4_Member	KEGG Pathway	hsa04974	Protein digestion and absorption	3/103	ATP1A3,COL2A1,COL11A1	2.58154
1	4_Member	GO Biological Processes	GO:0048705	skeletal system morphogenesis	4/226	COL2A1,COL11A1,FBN2,GHR	2.50812
1	4_Member	GO Biological Processes	GO:0007423	sensory organ development	6/559	COL2A1,COL11A1,EGFR,FBN2,PTPRM,RBP4	2.4303
1	4_Member	GO Biological Processes	GO:0048729	tissue morphogenesis	6/566	COL11A1,EGFR,EPHA7,ERBB4,TPM1,SEMA3C	2.40405
1	4_Member	GO Biological Processes	GO:0003231	cardiac ventricle development	3/126	COL11A1,TPM1,SEMA3C	2.33551
1	4_Member	GO Biological Processes	GO:0048706	embryonic skeletal system development	3/129	COL2A1,COL11A1,RBP4	2.30707
1	4_Member	GO Biological Processes	GO:0030198	extracellular matrix organization	4/267	COL2A1,COL11A1,ADAMTS6,FKBP10	2.25209
1	4_Member	GO Biological Processes	GO:0043062	extracellular structure organization	4/268	COL2A1,COL11A1,ADAMTS6,FKBP10	2.24642
1	4_Member	GO Biological Processes	GO:0045229	external encapsulating structure organization	4/270	COL2A1,COL11A1,ADAMTS6,FKBP10	2.23515
1	4_Member	Reactome Gene Sets	R-HSA-1474228	Degradation of the extracellular matrix	3/140	COL2A1,COL11A1,FBN2	2.20867
1	4_Member	GO Biological Processes	GO:0048568	embryonic organ development	5/450	COL2A1,COL11A1,EGFR,FBN2,RBP4	2.15877
1	4_Member	GO Biological Processes	GO:0035107	appendage morphogenesis	3/146	COL2A1,FBN2,SEMA3C	2.15853
1	4_Member	GO Biological Processes	GO:0035108	limb morphogenesis	3/146	COL2A1,FBN2,SEMA3C	2.15853
1	4_Member	GO Biological Processes	GO:0048562	embryonic organ morphogenesis	4/292	COL2A1,COL11A1,FBN2,RBP4	2.11728
1	4_Member	Reactome Gene Sets	R-HSA-1474244	Extracellular matrix organization	4/300	COL2A1,COL11A1,FBN2,SDC3	2.07696
1	5_Summary	GO Biological Processes	GO:0030501	positive regulation of bone mineralization	3/43	FBN2,NELL1,TENT5A,CDK6	3.68825
1	5_Member	GO Biological Processes	GO:0030501	positive regulation of bone mineralization	3/43	FBN2,NELL1,TENT5A	3.68825
1	5_Member	GO Biological Processes	GO:0045778	positive regulation of ossification	3/51	FBN2,NELL1,TENT5A	3.46764
1	5_Member	GO Biological Processes	GO:0070169	positive regulation of biomineral tissue development	3/53	FBN2,NELL1,TENT5A	3.41818
1	5_Member	GO Biological Processes	GO:0045667	regulation of osteoblast differentiation	4/147	CDK6,FBN2,NELL1,TENT5A	3.19314
1	5_Member	GO Biological Processes	GO:0045669	positive regulation of osteoblast differentiation	3/75	FBN2,NELL1,TENT5A	2.9766
1	5_Member	GO Biological Processes	GO:0030500	regulation of bone mineralization	3/80	FBN2,NELL1,TENT5A	2.89553
1	5_Member	GO Biological Processes	GO:0070167	regulation of biomineral tissue development	3/101	FBN2,NELL1,TENT5A	2.6057
1	5_Member	GO Biological Processes	GO:0030278	regulation of ossification	3/119	FBN2,NELL1,TENT5A	2.40484
1	6_Summary	Reactome Gene Sets	R-HSA-975634	Retinoid metabolism and transport	3/44	APOE,RBP4,SDC3,CDK6,ERBB4,NELL1,PTPRM,TPM1,RERG	3.65841
1	6_Member	Reactome Gene Sets	R-HSA-975634	Retinoid metabolism and transport	3/44	APOE,RBP4,SDC3	3.65841
1	6_Member	Reactome Gene Sets	R-HSA-6806667	Metabolism of fat-soluble vitamins	3/48	APOE,RBP4,SDC3	3.54579
1	6_Member	GO Biological Processes	GO:0008285	negative regulation of cell population proliferation	8/787	APOE,CDK6,ERBB4,NELL1,PTPRM,RBP4,TPM1,RERG	2.94139
1	6_Member	Reactome Gene Sets	R-HSA-2187338	Visual phototransduction	3/106	APOE,RBP4,SDC3	2.54624
1	7_Summary	GO Biological Processes	GO:0048638	regulation of developmental growth	6/328	APOE,EPHA7,ERBB4,GHR,RBP4,SEMA3C,EGFR,RERG,ADGRB3,UST,NTNG1,HOMER1,VGF	3.61859
1	7_Member	GO Biological Processes	GO:0048638	regulation of developmental growth	6/328	APOE,EPHA7,ERBB4,GHR,RBP4,SEMA3C	3.61859
1	7_Member	GO Biological Processes	GO:0040008	regulation of growth	8/621	APOE,EGFR,EPHA7,ERBB4,GHR,RBP4,SEMA3C,RERG	3.61568
1	7_Member	GO Biological Processes	GO:0010975	regulation of neuron projection development	6/452	APOE,ADGRB3,EPHA7,UST,SEMA3C,NTNG1	2.88997
1	7_Member	GO Biological Processes	GO:0120035	regulation of plasma membrane bounded cell projection organization	7/645	APOE,ADGRB3,EPHA7,HOMER1,UST,SEMA3C,NTNG1	2.7889
1	7_Member	GO Biological Processes	GO:0031344	regulation of cell projection organization	7/660	APOE,ADGRB3,EPHA7,HOMER1,UST,SEMA3C,NTNG1	2.7324
1	7_Member	GO Biological Processes	GO:0061387	regulation of extent of cell growth	3/105	APOE,EPHA7,SEMA3C	2.55789
1	7_Member	GO Biological Processes	GO:0048640	negative regulation of developmental growth	3/116	EPHA7,RBP4,SEMA3C	2.43593
1	7_Member	GO Biological Processes	GO:0045926	negative regulation of growth	4/252	EPHA7,RBP4,SEMA3C,RERG	2.34019
1	7_Member	GO Biological Processes	GO:0001558	regulation of cell growth	5/420	APOE,EGFR,EPHA7,SEMA3C,RERG	2.28271
1	7_Member	GO Biological Processes	GO:0010977	negative regulation of neuron projection development	3/143	APOE,EPHA7,SEMA3C	2.18331
1	7_Member	GO Biological Processes	GO:0050770	regulation of axonogenesis	3/155	EPHA7,UST,SEMA3C	2.08744
1	7_Member	GO Biological Processes	GO:0050804	modulation of chemical synaptic transmission	5/487	APOE,EPHA7,VGF,HOMER1,NTNG1	2.01916
1	7_Member	GO Biological Processes	GO:0099177	regulation of trans-synaptic signaling	5/488	APOE,EPHA7,VGF,HOMER1,NTNG1	2.01557
1	8_Summary	KEGG Pathway	hsa04080	Neuroactive ligand-receptor interaction	6/367	GABRB1,GHR,HCRTR2,VGF,P2RY14,UTS2,EGFR,GPR27,PDE10A	3.35911
1	8_Member	KEGG Pathway	hsa04080	Neuroactive ligand-receptor interaction	6/367	GABRB1,GHR,HCRTR2,VGF,P2RY14,UTS2	3.35911
1	8_Member	Reactome Gene Sets	R-HSA-388396	GPCR downstream signalling	6/635	EGFR,GPR27,HCRTR2,P2RY14,PDE10A,UTS2	2.16527
1	9_Summary	GO Biological Processes	GO:0072001	renal system development	5/305	EPHA7,ERBB4,NFIA,RBP4,ADAMTS6,EGFR,EPB41L2,GPR27	2.87921
1	9_Member	GO Biological Processes	GO:0072001	renal system development	5/305	EPHA7,ERBB4,NFIA,RBP4,ADAMTS6	2.87921
1	9_Member	GO Biological Processes	GO:1903829	positive regulation of protein localization	5/467	EGFR,EPB41L2,ERBB4,GPR27,RBP4	2.09293
1	10_Summary	GO Biological Processes	GO:0060840	artery development	3/99	APOE,ADAMTS6,FKBP10	2.63037
1	10_Member	GO Biological Processes	GO:0060840	artery development	3/99	APOE,ADAMTS6,FKBP10	2.63037
1	11_Summary	GO Biological Processes	GO:0040011	locomotion	6/520	EPHA7,HCRTR2,MIF,PIK3C2G,PTPRM,SEMA3C,APOE,TPM1	2.5844
1	11_Member	GO Biological Processes	GO:0040011	locomotion	6/520	EPHA7,HCRTR2,MIF,PIK3C2G,PTPRM,SEMA3C	2.5844
1	11_Member	GO Biological Processes	GO:0040013	negative regulation of locomotion	5/427	APOE,MIF,PTPRM,TPM1,SEMA3C	2.25285
1	12_Summary	GO Biological Processes	GO:0098742	cell-cell adhesion via plasma-membrane adhesion molecules	4/260	CDH6,PTPRM,NTNG1,CADM2,EGFR,EPHA7,SEMA3C,SDC3	2.29248
1	12_Member	GO Biological Processes	GO:0098742	cell-cell adhesion via plasma-membrane adhesion molecules	4/260	CDH6,PTPRM,NTNG1,CADM2	2.29248
1	12_Member	GO Biological Processes	GO:0000902	cell morphogenesis	6/643	CDH6,EGFR,EPHA7,PTPRM,SEMA3C,NTNG1	2.13972
1	12_Member	KEGG Pathway	hsa04514	Cell adhesion molecules	3/157	PTPRM,SDC3,NTNG1	2.07226
1	13_Summary	GO Biological Processes	GO:1901699	cellular response to nitrogen compound	6/643	ATP1A3,EGFR,GABRB1,GHR,KCNC2,CALY	2.13972
1	13_Member	GO Biological Processes	GO:1901699	cellular response to nitrogen compound	6/643	ATP1A3,EGFR,GABRB1,GHR,KCNC2,CALY	2.13972
1	14_Summary	GO Biological Processes	GO:0048592	eye morphogenesis	3/155	FBN2,PTPRM,RBP4	2.08744
1	14_Member	GO Biological Processes	GO:0048592	eye morphogenesis	3/155	FBN2,PTPRM,RBP4	2.08744
2	1_Summary	GO Biological Processes	GO:0010977	negative regulation of neuron projection development	6/143	APOE,B2M,EPHA7,SLIT1,SEMA3C,SEMA3D,ALK,ELAVL4,PFN1,MIF,CDH6,CDH13,NRN1,IQCJ-SCHIP1,TPM1,PIK3C2G,PBX1,C1QTNF4	6.21556
2	1_Member	GO Biological Processes	GO:0010977	negative regulation of neuron projection development	6/143	APOE,B2M,EPHA7,SLIT1,SEMA3C,SEMA3D	6.21556
2	1_Member	GO Biological Processes	GO:0050919	negative chemotaxis	4/46	EPHA7,SLIT1,SEMA3C,SEMA3D	5.552
2	1_Member	GO Biological Processes	GO:0061387	regulation of extent of cell growth	5/105	APOE,EPHA7,SLIT1,SEMA3C,SEMA3D	5.52315
2	1_Member	GO Biological Processes	GO:0031345	negative regulation of cell projection organization	6/195	APOE,B2M,EPHA7,SLIT1,SEMA3C,SEMA3D	5.43214
2	1_Member	GO Biological Processes	GO:0010975	regulation of neuron projection development	8/452	ALK,APOE,B2M,ELAVL4,EPHA7,SLIT1,SEMA3C,SEMA3D	5.29644
2	1_Member	GO Biological Processes	GO:0120035	regulation of plasma membrane bounded cell projection organization	9/645	ALK,APOE,B2M,ELAVL4,EPHA7,PFN1,SLIT1,SEMA3C,SEMA3D	5.07084
2	1_Member	GO Biological Processes	GO:0031344	regulation of cell projection organization	9/660	ALK,APOE,B2M,ELAVL4,EPHA7,PFN1,SLIT1,SEMA3C,SEMA3D	4.99121
2	1_Member	GO Biological Processes	GO:0050771	negative regulation of axonogenesis	4/66	EPHA7,SLIT1,SEMA3C,SEMA3D	4.92071
2	1_Member	GO Biological Processes	GO:0050922	negative regulation of chemotaxis	4/70	MIF,SLIT1,SEMA3C,SEMA3D	4.81891
2	1_Member	GO Biological Processes	GO:0050768	negative regulation of neurogenesis	5/150	B2M,EPHA7,SLIT1,SEMA3C,SEMA3D	4.76772
2	1_Member	GO Biological Processes	GO:0051961	negative regulation of nervous system development	5/156	B2M,EPHA7,SLIT1,SEMA3C,SEMA3D	4.68565
2	1_Member	GO Biological Processes	GO:0048843	negative regulation of axon extension involved in axon guidance	3/28	SLIT1,SEMA3C,SEMA3D	4.5424
2	1_Member	GO Biological Processes	GO:0008361	regulation of cell size	5/178	APOE,EPHA7,SLIT1,SEMA3C,SEMA3D	4.4112
2	1_Member	GO Biological Processes	GO:0030516	regulation of axon extension	4/90	APOE,SLIT1,SEMA3C,SEMA3D	4.38759
2	1_Member	GO Biological Processes	GO:0048841	regulation of axon extension involved in axon guidance	3/34	SLIT1,SEMA3C,SEMA3D	4.2847
2	1_Member	GO Biological Processes	GO:0000902	cell morphogenesis	8/643	CDH6,CDH13,ELAVL4,EPHA7,SLIT1,SEMA3C,NRN1,SEMA3D	4.20127
2	1_Member	GO Biological Processes	GO:0032535	regulation of cellular component size	6/354	APOE,EPHA7,PFN1,SLIT1,SEMA3C,SEMA3D	3.97673
2	1_Member	GO Biological Processes	GO:0048640	negative regulation of developmental growth	4/116	EPHA7,SLIT1,SEMA3C,SEMA3D	3.95799
2	1_Member	GO Biological Processes	GO:0051129	negative regulation of cellular component organization	8/703	APOE,B2M,EPHA7,PFN1,SLIT1,SEMA3C,SEMA3D,IQCJ-SCHIP1	3.9329
2	1_Member	GO Biological Processes	GO:0030517	negative regulation of axon extension	3/46	SLIT1,SEMA3C,SEMA3D	3.8883
2	1_Member	GO Biological Processes	GO:0050920	regulation of chemotaxis	5/230	CDH13,MIF,SLIT1,SEMA3C,SEMA3D	3.88573
2	1_Member	GO Biological Processes	GO:0032989	cellular component morphogenesis	7/590	ELAVL4,EPHA7,SLIT1,TPM1,SEMA3C,NRN1,SEMA3D	3.60322
2	1_Member	GO Biological Processes	GO:0050770	regulation of axonogenesis	4/155	EPHA7,SLIT1,SEMA3C,SEMA3D	3.47556
2	1_Member	GO Biological Processes	GO:0010721	negative regulation of cell development	5/286	B2M,EPHA7,SLIT1,SEMA3C,SEMA3D	3.44825
2	1_Member	GO Biological Processes	GO:0048812	neuron projection morphogenesis	6/457	ELAVL4,EPHA7,SLIT1,SEMA3C,NRN1,SEMA3D	3.38057
2	1_Member	GO Biological Processes	GO:0031175	neuron projection development	7/647	APOE,ELAVL4,EPHA7,SLIT1,SEMA3C,NRN1,SEMA3D	3.36243
2	1_Member	GO Biological Processes	GO:0120039	plasma membrane bounded cell projection morphogenesis	6/462	ELAVL4,EPHA7,SLIT1,SEMA3C,NRN1,SEMA3D	3.35563
2	1_Member	GO Biological Processes	GO:0048858	cell projection morphogenesis	6/467	ELAVL4,EPHA7,SLIT1,SEMA3C,NRN1,SEMA3D	3.33099
2	1_Member	GO Biological Processes	GO:0032990	cell part morphogenesis	6/487	ELAVL4,EPHA7,SLIT1,SEMA3C,NRN1,SEMA3D	3.2354
2	1_Member	KEGG Pathway	hsa04360	Axon guidance	4/182	EPHA7,SLIT1,SEMA3C,SEMA3D	3.21261
2	1_Member	GO Biological Processes	GO:0090066	regulation of anatomical structure size	6/492	APOE,EPHA7,PFN1,SLIT1,SEMA3C,SEMA3D	3.21222
2	1_Member	GO Biological Processes	GO:0048638	regulation of developmental growth	5/328	APOE,EPHA7,SLIT1,SEMA3C,SEMA3D	3.1783
2	1_Member	GO Biological Processes	GO:0006935	chemotaxis	6/500	EPHA7,MIF,PIK3C2G,SLIT1,SEMA3C,SEMA3D	3.17568
2	1_Member	GO Biological Processes	GO:0042330	taxis	6/502	EPHA7,MIF,PIK3C2G,SLIT1,SEMA3C,SEMA3D	3.16665
2	1_Member	GO Biological Processes	GO:0030308	negative regulation of cell growth	4/191	EPHA7,SLIT1,SEMA3C,SEMA3D	3.13426
2	1_Member	GO Biological Processes	GO:0040011	locomotion	6/520	EPHA7,MIF,PIK3C2G,SLIT1,SEMA3C,SEMA3D	3.08723
2	1_Member	GO Biological Processes	GO:0007411	axon guidance	4/216	EPHA7,SLIT1,SEMA3C,SEMA3D	2.93612
2	1_Member	GO Biological Processes	GO:0097485	neuron projection guidance	4/216	EPHA7,SLIT1,SEMA3C,SEMA3D	2.93612
2	1_Member	GO Biological Processes	GO:0050767	regulation of neurogenesis	5/381	B2M,EPHA7,SLIT1,SEMA3C,SEMA3D	2.88843
2	1_Member	GO Biological Processes	GO:0048667	cell morphogenesis involved in neuron differentiation	5/418	ELAVL4,EPHA7,SLIT1,SEMA3C,SEMA3D	2.71212
2	1_Member	GO Biological Processes	GO:0001558	regulation of cell growth	5/420	APOE,EPHA7,SLIT1,SEMA3C,SEMA3D	2.70311
2	1_Member	GO Biological Processes	GO:0045926	negative regulation of growth	4/252	EPHA7,SLIT1,SEMA3C,SEMA3D	2.69123
2	1_Member	GO Biological Processes	GO:0032102	negative regulation of response to external stimulus	5/443	APOE,MIF,SLIT1,SEMA3C,SEMA3D	2.60293
2	1_Member	GO Biological Processes	GO:0051960	regulation of nervous system development	5/461	B2M,EPHA7,SLIT1,SEMA3C,SEMA3D	2.52867
2	1_Member	GO Biological Processes	GO:0000904	cell morphogenesis involved in differentiation	5/487	ELAVL4,EPHA7,SLIT1,SEMA3C,SEMA3D	2.42724
2	1_Member	GO Biological Processes	GO:0045596	negative regulation of cell differentiation	6/716	B2M,EPHA7,PBX1,SLIT1,SEMA3C,SEMA3D	2.38979
2	1_Member	Canonical Pathways	M5880	NABA ECM AFFILIATED	3/170	SEMA3C,C1QTNF4,SEMA3D	2.24512
2	1_Member	GO Biological Processes	GO:0007409	axonogenesis	4/347	EPHA7,SLIT1,SEMA3C,SEMA3D	2.1975
2	1_Member	GO Biological Processes	GO:0001667	ameboidal-type cell migration	3/197	CDH13,SEMA3C,SEMA3D	2.06954
2	1_Member	GO Biological Processes	GO:0061564	axon development	4/388	EPHA7,SLIT1,SEMA3C,SEMA3D	2.03057
2	2_Summary	GO Biological Processes	GO:0035239	tube morphogenesis	9/670	APOE,CDH13,EPHA7,PBX1,PFN1,RYR2,TMEM59L,TNFRSF12A,FKBP10,TPM1,SEMA3C,SULF1	4.93926
2	2_Member	GO Biological Processes	GO:0035239	tube morphogenesis	9/670	APOE,CDH13,EPHA7,PBX1,PFN1,RYR2,TMEM59L,TNFRSF12A,FKBP10	4.93926
2	2_Member	GO Biological Processes	GO:0048729	tissue morphogenesis	7/566	EPHA7,PBX1,PFN1,RYR2,TPM1,SEMA3C,TMEM59L	3.71288
2	2_Member	GO Biological Processes	GO:0002009	morphogenesis of an epithelium	6/451	EPHA7,PBX1,PFN1,RYR2,SEMA3C,TMEM59L	3.41092
2	2_Member	GO Biological Processes	GO:0001763	morphogenesis of a branching structure	4/175	EPHA7,PBX1,SEMA3C,TMEM59L	3.27652
2	2_Member	GO Biological Processes	GO:0060562	epithelial tube morphogenesis	5/313	EPHA7,PBX1,PFN1,RYR2,TMEM59L	3.27004
2	2_Member	GO Biological Processes	GO:0072006	nephron development	3/133	PBX1,SULF1,TMEM59L	2.54297
2	2_Member	GO Biological Processes	GO:0072073	kidney epithelium development	3/134	EPHA7,PBX1,TMEM59L	2.53379
2	2_Member	GO Biological Processes	GO:0001822	kidney development	4/295	EPHA7,PBX1,SULF1,TMEM59L	2.44541
2	2_Member	GO Biological Processes	GO:0072001	renal system development	4/305	EPHA7,PBX1,SULF1,TMEM59L	2.39403
2	2_Member	GO Biological Processes	GO:0061138	morphogenesis of a branching epithelium	3/165	PBX1,SEMA3C,TMEM59L	2.281
2	3_Summary	GO Biological Processes	GO:0040013	negative regulation of locomotion	7/427	APOE,MIF,SLIT1,TPM1,SEMA3C,SULF1,SEMA3D,B2M,CDH13,SST,ST18,ND6	4.47501
2	3_Member	GO Biological Processes	GO:0040013	negative regulation of locomotion	7/427	APOE,MIF,SLIT1,TPM1,SEMA3C,SULF1,SEMA3D	4.47501
2	3_Member	GO Biological Processes	GO:0008285	negative regulation of cell population proliferation	7/787	APOE,B2M,CDH13,SST,TPM1,ST18,SULF1	2.86493
2	3_Member	GO Biological Processes	GO:0000302	response to reactive oxygen species	3/172	APOE,ND6,TPM1	2.23109
2	3_Member	GO Biological Processes	GO:0048660	regulation of smooth muscle cell proliferation	3/176	APOE,CDH13,TPM1	2.20357
2	3_Member	GO Biological Processes	GO:0001936	regulation of endothelial cell proliferation	3/185	APOE,CDH13,SULF1	2.14407
2	3_Member	GO Biological Processes	GO:0030336	negative regulation of cell migration	4/375	APOE,MIF,TPM1,SULF1	2.08118
2	3_Member	GO Biological Processes	GO:2000146	negative regulation of cell motility	4/390	APOE,MIF,TPM1,SULF1	2.02297
2	4_Summary	GO Biological Processes	GO:0043279	response to alkaloid	4/98	ELAVL4,ND6,PCSK1,RYR2,CPNE7,B2M	4.24275
2	4_Member	GO Biological Processes	GO:0043279	response to alkaloid	4/98	ELAVL4,ND6,PCSK1,RYR2	4.24275
2	4_Member	GO Biological Processes	GO:0051592	response to calcium ion	3/149	PCSK1,RYR2,CPNE7	2.40433
2	4_Member	GO Biological Processes	GO:0010035	response to inorganic substance	5/540	B2M,ND6,PCSK1,RYR2,CPNE7	2.23911
2	4_Member	GO Biological Processes	GO:0010038	response to metal ion	4/367	B2M,PCSK1,RYR2,CPNE7	2.11335
2	5_Summary	GO Biological Processes	GO:0032781	positive regulation of ATP-dependent activity	3/45	PFN1,RYR2,TPM1,SEMA3C,ATP1A3,APOE,LMCD1	3.91694
2	5_Member	GO Biological Processes	GO:0032781	positive regulation of ATP-dependent activity	3/45	PFN1,RYR2,TPM1	3.91694
2	5_Member	GO Biological Processes	GO:0003208	cardiac ventricle morphogenesis	3/71	RYR2,TPM1,SEMA3C	3.32892
2	5_Member	GO Biological Processes	GO:0043462	regulation of ATP-dependent activity	3/73	PFN1,RYR2,TPM1	3.29353
2	5_Member	KEGG Pathway	hsa04260	Cardiac muscle contraction	3/87	ATP1A3,RYR2,TPM1	3.07117
2	5_Member	GO Biological Processes	GO:0003206	cardiac chamber morphogenesis	3/126	RYR2,TPM1,SEMA3C	2.6094
2	5_Member	GO Biological Processes	GO:0003231	cardiac ventricle development	3/126	RYR2,TPM1,SEMA3C	2.6094
2	5_Member	KEGG Pathway	hsa04261	Adrenergic signaling in cardiomyocytes	3/154	ATP1A3,RYR2,TPM1	2.3643
2	5_Member	GO Biological Processes	GO:0003205	cardiac chamber development	3/166	RYR2,TPM1,SEMA3C	2.27373
2	5_Member	GO Biological Processes	GO:1902905	positive regulation of supramolecular fiber organization	3/171	APOE,PFN1,TPM1	2.23808
2	5_Member	GO Biological Processes	GO:0014706	striated muscle tissue development	3/192	RYR2,TPM1,SEMA3C	2.09997
2	5_Member	GO Biological Processes	GO:0044057	regulation of system process	5/591	APOE,ATP1A3,RYR2,TPM1,LMCD1	2.07807
2	5_Member	Reactome Gene Sets	R-HSA-397014	Muscle contraction	3/205	ATP1A3,RYR2,TPM1	2.02261
2	6_Summary	WikiPathways	WP706	Sudden infant death syndrome (SIDS) susceptibility pathways	4/160	ATP1A3,PBX1,RYR2,SST,PDE10A	3.42331
2	6_Member	WikiPathways	WP706	Sudden infant death syndrome (SIDS) susceptibility pathways	4/160	ATP1A3,PBX1,RYR2,SST	3.42331
2	6_Member	KEGG Pathway	hsa04024	cAMP signaling pathway	4/225	ATP1A3,RYR2,SST,PDE10A	2.87088
2	7_Summary	GO Biological Processes	GO:0007420	brain development	7/777	ALK,ATP1A3,ELAVL4,EPHA7,PBX1,PCSK1,SLIT1,APOE,PFN1	2.89678
2	7_Member	GO Biological Processes	GO:0007420	brain development	7/777	ALK,ATP1A3,ELAVL4,EPHA7,PBX1,PCSK1,SLIT1	2.89678
2	7_Member	GO Biological Processes	GO:0030900	forebrain development	5/396	ALK,ATP1A3,ELAVL4,PCSK1,SLIT1	2.81467
2	7_Member	GO Biological Processes	GO:0010976	positive regulation of neuron projection development	3/157	ALK,APOE,ELAVL4	2.34095
2	7_Member	GO Biological Processes	GO:0031346	positive regulation of cell projection organization	4/353	ALK,APOE,ELAVL4,PFN1	2.17167
2	7_Member	GO Biological Processes	GO:0007626	locomotory behavior	3/195	ALK,APOE,ELAVL4	2.08161
2	8_Summary	GO Biological Processes	GO:0055065	metal ion homeostasis	5/410	APOE,ATP1A3,B2M,FTL,RYR2,EBF2,SULF1	2.74868
2	8_Member	GO Biological Processes	GO:0055065	metal ion homeostasis	5/410	APOE,ATP1A3,B2M,FTL,RYR2	2.74868
2	8_Member	GO Biological Processes	GO:0098771	inorganic ion homeostasis	5/433	APOE,ATP1A3,B2M,FTL,RYR2	2.64572
2	8_Member	GO Biological Processes	GO:0055080	monoatomic cation homeostasis	5/495	APOE,ATP1A3,B2M,FTL,RYR2	2.39731
2	8_Member	GO Biological Processes	GO:0050801	monoatomic ion homeostasis	5/507	APOE,ATP1A3,B2M,FTL,RYR2	2.35349
2	8_Member	GO Biological Processes	GO:0006875	cellular metal ion homeostasis	4/322	APOE,ATP1A3,FTL,RYR2	2.31095
2	8_Member	GO Biological Processes	GO:0051099	positive regulation of binding	3/176	APOE,B2M,EBF2	2.20357
2	8_Member	GO Biological Processes	GO:0050680	negative regulation of epithelial cell proliferation	3/177	APOE,B2M,SULF1	2.19679
2	9_Summary	GO Biological Processes	GO:0001568	blood vessel development	5/506	APOE,CDH13,SEMA3C,TNFRSF12A,FKBP10	2.35709
2	9_Member	GO Biological Processes	GO:0001568	blood vessel development	5/506	APOE,CDH13,SEMA3C,TNFRSF12A,FKBP10	2.35709
2	9_Member	GO Biological Processes	GO:0001944	vasculature development	5/526	APOE,CDH13,SEMA3C,TNFRSF12A,FKBP10	2.28658
2	10_Summary	GO Biological Processes	GO:0046486	glycerolipid metabolic process	4/346	APOE,DGKB,PIK3C2G,OSBPL10	2.20185
2	10_Member	GO Biological Processes	GO:0046486	glycerolipid metabolic process	4/346	APOE,DGKB,PIK3C2G,OSBPL10	2.20185
2	11_Summary	GO Biological Processes	GO:0045664	regulation of neuron differentiation	3/193	ALK,B2M,PBX1	2.09381
2	11_Member	GO Biological Processes	GO:0045664	regulation of neuron differentiation	3/193	ALK,B2M,PBX1	2.09381
4	1_Summary	WikiPathways	WP5053	Development of ureteric collection system	3/60	SHH,SIX1,FREM2,COL11A1,SEMA3D,APOE,NDNF,RSPO3,MIF,TIMM10,DAW1,CXXC4,MTLN,PTN	3.83769
4	1_Member	WikiPathways	WP5053	Development of ureteric collection system	3/60	SHH,SIX1,FREM2	3.83769
4	1_Member	GO Biological Processes	GO:0048839	inner ear development	4/190	COL11A1,SHH,SIX1,FREM2	3.52039
4	1_Member	GO Biological Processes	GO:0043583	ear development	4/218	COL11A1,SHH,SIX1,FREM2	3.29488
4	1_Member	GO Biological Processes	GO:0014033	neural crest cell differentiation	3/93	SHH,SIX1,SEMA3D	3.27584
4	1_Member	GO Biological Processes	GO:0060840	artery development	3/99	APOE,SHH,SIX1	3.19662
4	1_Member	GO Biological Processes	GO:0048514	blood vessel morphogenesis	5/422	APOE,SHH,SIX1,NDNF,RSPO3	3.14119
4	1_Member	GO Biological Processes	GO:2000027	regulation of animal organ morphogenesis	3/126	SHH,SIX1,RSPO3	2.89346
4	1_Member	GO Biological Processes	GO:0048706	embryonic skeletal system development	3/129	COL11A1,SHH,SIX1	2.86411
4	1_Member	GO Biological Processes	GO:0001568	blood vessel development	5/506	APOE,SHH,SIX1,NDNF,RSPO3	2.79142
4	1_Member	GO Biological Processes	GO:0001944	vasculature development	5/526	APOE,SHH,SIX1,NDNF,RSPO3	2.71789
4	1_Member	GO Biological Processes	GO:0032368	regulation of lipid transport	3/153	APOE,MIF,SHH	2.65254
4	1_Member	GO Biological Processes	GO:0043524	negative regulation of neuron apoptotic process	3/155	APOE,SIX1,NDNF	2.63654
4	1_Member	GO Biological Processes	GO:0007605	sensory perception of sound	3/156	COL11A1,SIX1,TIMM10	2.62862
4	1_Member	GO Biological Processes	GO:0007507	heart development	5/562	COL11A1,SHH,SIX1,DAW1,FREM2	2.59335
4	1_Member	GO Biological Processes	GO:0030111	regulation of Wnt signaling pathway	4/338	APOE,SHH,CXXC4,RSPO3	2.59325
4	1_Member	GO Biological Processes	GO:0048729	tissue morphogenesis	5/566	COL11A1,SHH,SIX1,RSPO3,FREM2	2.58009
4	1_Member	GO Biological Processes	GO:0061138	morphogenesis of a branching epithelium	3/165	SHH,SIX1,RSPO3	2.55971
4	1_Member	GO Biological Processes	GO:0048598	embryonic morphogenesis	5/581	COL11A1,SHH,SIX1,RSPO3,FREM2	2.53132
4	1_Member	GO Biological Processes	GO:0048762	mesenchymal cell differentiation	3/171	SHH,SIX1,SEMA3D	2.51597
4	1_Member	GO Biological Processes	GO:0030178	negative regulation of Wnt signaling pathway	3/174	APOE,SHH,CXXC4	2.49472
4	1_Member	GO Biological Processes	GO:0001763	morphogenesis of a branching structure	3/175	SHH,SIX1,RSPO3	2.48772
4	1_Member	GO Biological Processes	GO:0050954	sensory perception of mechanical stimulus	3/179	COL11A1,SIX1,TIMM10	2.46016
4	1_Member	GO Biological Processes	GO:1905952	regulation of lipid localization	3/182	APOE,MIF,SHH	2.43993
4	1_Member	GO Biological Processes	GO:0048863	stem cell differentiation	3/184	SHH,SIX1,SEMA3D	2.42664
4	1_Member	GO Biological Processes	GO:0051146	striated muscle cell differentiation	3/209	SHH,SIX1,MTLN	2.27262
4	1_Member	GO Biological Processes	GO:0035239	tube morphogenesis	5/670	APOE,SHH,SIX1,NDNF,RSPO3	2.26958
4	1_Member	GO Biological Processes	GO:0050678	regulation of epithelial cell proliferation	4/419	APOE,PTN,SHH,SIX1	2.26195
4	1_Member	GO Biological Processes	GO:0040013	negative regulation of locomotion	4/427	APOE,MIF,SHH,SEMA3D	2.23326
4	1_Member	GO Biological Processes	GO:0043523	regulation of neuron apoptotic process	3/219	APOE,SIX1,NDNF	2.21656
4	1_Member	GO Biological Processes	GO:1901215	negative regulation of neuron death	3/219	APOE,SIX1,NDNF	2.21656
4	1_Member	GO Biological Processes	GO:0048568	embryonic organ development	4/450	COL11A1,SHH,SIX1,RSPO3	2.15411
4	1_Member	GO Biological Processes	GO:0002009	morphogenesis of an epithelium	4/451	SHH,SIX1,RSPO3,FREM2	2.15077
4	1_Member	GO Biological Processes	GO:0060485	mesenchyme development	3/241	SHH,SIX1,SEMA3D	2.10255
4	1_Member	GO Biological Processes	GO:0003007	heart morphogenesis	3/258	COL11A1,SHH,SIX1	2.02207
4	1_Member	GO Biological Processes	GO:0060828	regulation of canonical Wnt signaling pathway	3/260	APOE,SHH,RSPO3	2.01299
4	2_Summary	GO Biological Processes	GO:0007018	microtubule-based movement	5/384	CFAP52,DAW1,DYNLT5,DNAH12,HOATZ,SHH,SIX1,CXXC4,TPPP3	3.32624
4	2_Member	GO Biological Processes	GO:0007018	microtubule-based movement	5/384	CFAP52,DAW1,DYNLT5,DNAH12,HOATZ	3.32624
4	2_Member	GO Biological Processes	GO:0007389	pattern specification process	5/448	SHH,SIX1,CXXC4,CFAP52,DAW1	3.02505
4	2_Member	GO Biological Processes	GO:0001578	microtubule bundle formation	3/123	TPPP3,DAW1,HOATZ	2.92357
4	2_Member	GO Biological Processes	GO:0007368	determination of left/right symmetry	3/127	SHH,CFAP52,DAW1	2.88359
4	2_Member	GO Biological Processes	GO:0060972	left/right pattern formation	3/132	SHH,CFAP52,DAW1	2.83546
4	2_Member	GO Biological Processes	GO:0009855	determination of bilateral symmetry	3/134	SHH,CFAP52,DAW1	2.81675
4	2_Member	GO Biological Processes	GO:0009799	specification of symmetry	3/135	SHH,CFAP52,DAW1	2.80751
4	2_Member	GO Biological Processes	GO:0003341	cilium movement	3/167	CFAP52,DAW1,HOATZ	2.54494
4	2_Member	GO Biological Processes	GO:0003002	regionalization	4/401	SHH,CXXC4,CFAP52,DAW1	2.32888
4	3_Summary	GO Biological Processes	GO:0010975	regulation of neuron projection development	5/452	APOE,EFNB3,PTN,NDNF,SEMA3D,SHH,MIF,SIX1	3.00786
4	3_Member	GO Biological Processes	GO:0010975	regulation of neuron projection development	5/452	APOE,EFNB3,PTN,NDNF,SEMA3D	3.00786
4	3_Member	GO Biological Processes	GO:0010721	negative regulation of cell development	4/286	EFNB3,PTN,SHH,SEMA3D	2.85695
4	3_Member	GO Biological Processes	GO:0006935	chemotaxis	5/500	EFNB3,MIF,PTN,SHH,SEMA3D	2.81413
4	3_Member	GO Biological Processes	GO:0042330	taxis	5/502	EFNB3,MIF,PTN,SHH,SEMA3D	2.80652
4	3_Member	GO Biological Processes	GO:0040011	locomotion	5/520	EFNB3,MIF,PTN,SHH,SEMA3D	2.7396
4	3_Member	GO Biological Processes	GO:0010977	negative regulation of neuron projection development	3/143	APOE,EFNB3,SEMA3D	2.73607
4	3_Member	GO Biological Processes	GO:0050768	negative regulation of neurogenesis	3/150	EFNB3,PTN,SEMA3D	2.67697
4	3_Member	GO Biological Processes	GO:0051961	negative regulation of nervous system development	3/156	EFNB3,PTN,SEMA3D	2.62862
4	3_Member	GO Biological Processes	GO:0010976	positive regulation of neuron projection development	3/157	APOE,PTN,NDNF	2.62076
4	3_Member	KEGG Pathway	hsa04360	Axon guidance	3/182	EFNB3,SHH,SEMA3D	2.43993
4	3_Member	GO Biological Processes	GO:0050767	regulation of neurogenesis	4/381	EFNB3,PTN,SHH,SEMA3D	2.40739
4	3_Member	GO Biological Processes	GO:0031345	negative regulation of cell projection organization	3/195	APOE,EFNB3,SEMA3D	2.35623
4	3_Member	GO Biological Processes	GO:0120035	regulation of plasma membrane bounded cell projection organization	5/645	APOE,EFNB3,PTN,NDNF,SEMA3D	2.33872
4	3_Member	GO Biological Processes	GO:0031175	neuron projection development	5/647	APOE,EFNB3,PTN,SHH,SEMA3D	2.33307
4	3_Member	GO Biological Processes	GO:0031344	regulation of cell projection organization	5/660	APOE,EFNB3,PTN,NDNF,SEMA3D	2.29686
4	3_Member	GO Biological Processes	GO:0048667	cell morphogenesis involved in neuron differentiation	4/418	EFNB3,PTN,SHH,SEMA3D	2.26558
4	3_Member	GO Biological Processes	GO:0007411	axon guidance	3/216	EFNB3,SHH,SEMA3D	2.23308
4	3_Member	GO Biological Processes	GO:0097485	neuron projection guidance	3/216	EFNB3,SHH,SEMA3D	2.23308
4	3_Member	GO Biological Processes	GO:0050920	regulation of chemotaxis	3/230	MIF,PTN,SEMA3D	2.15805
4	3_Member	GO Biological Processes	GO:0050807	regulation of synapse organization	3/234	APOE,EFNB3,SIX1	2.13754
4	3_Member	GO Biological Processes	GO:0048812	neuron projection morphogenesis	4/457	EFNB3,PTN,SHH,SEMA3D	2.13094
4	3_Member	GO Biological Processes	GO:0051960	regulation of nervous system development	4/461	EFNB3,PTN,SHH,SEMA3D	2.11789
4	3_Member	GO Biological Processes	GO:0120039	plasma membrane bounded cell projection morphogenesis	4/462	EFNB3,PTN,SHH,SEMA3D	2.11465
4	3_Member	GO Biological Processes	GO:0050803	regulation of synapse structure or activity	3/240	APOE,EFNB3,SIX1	2.10748
4	3_Member	GO Biological Processes	GO:0048858	cell projection morphogenesis	4/467	EFNB3,PTN,SHH,SEMA3D	2.09856
4	3_Member	GO Biological Processes	GO:0000904	cell morphogenesis involved in differentiation	4/487	EFNB3,PTN,SHH,SEMA3D	2.03616
4	3_Member	GO Biological Processes	GO:0032990	cell part morphogenesis	4/487	EFNB3,PTN,SHH,SEMA3D	2.03616
4	4_Summary	GO Biological Processes	GO:0001890	placenta development	3/151	PTN,TPPP3,RSPO3	2.66877
4	4_Member	GO Biological Processes	GO:0001890	placenta development	3/151	PTN,TPPP3,RSPO3	2.66877
4	5_Summary	GO Biological Processes	GO:0009100	glycoprotein metabolic process	4/347	COL11A1,GALNT3,NDNF,KRTCAP2,APOE,RPS4Y1,RPS17	2.55222
4	5_Member	GO Biological Processes	GO:0009100	glycoprotein metabolic process	4/347	COL11A1,GALNT3,NDNF,KRTCAP2	2.55222
4	5_Member	GO Biological Processes	GO:0034645	cellular macromolecule biosynthetic process	5/770	APOE,GALNT3,RPS4Y1,RPS17,KRTCAP2	2.02134
4	6_Summary	GO Biological Processes	GO:0072657	protein localization to membrane	4/457	APOE,PTN,TIMM10,TOMM22	2.13094
4	6_Member	GO Biological Processes	GO:0072657	protein localization to membrane	4/457	APOE,PTN,TIMM10,TOMM22	2.13094
4	7_Summary	Reactome Gene Sets	R-HSA-500792	GPCR ligand binding	4/469	GNG5,SHH,P2RY14,UTS2	2.09218
4	7_Member	Reactome Gene Sets	R-HSA-500792	GPCR ligand binding	4/469	GNG5,SHH,P2RY14,UTS2	2.09218
5	1_Summary	GO Biological Processes	GO:0061387	regulation of extent of cell growth	3/105	APOE,EPHA7,SEMA3C,GHRH,EPHA6,DOCK2,CDH12,RPS4Y1	4.49297
5	1_Member	GO Biological Processes	GO:0061387	regulation of extent of cell growth	3/105	APOE,EPHA7,SEMA3C	4.49297
5	1_Member	GO Biological Processes	GO:0048638	regulation of developmental growth	4/328	APOE,EPHA7,GHRH,SEMA3C	4.42999
5	1_Member	GO Biological Processes	GO:0010977	negative regulation of neuron projection development	3/143	APOE,EPHA7,SEMA3C	4.09334
5	1_Member	GO Biological Processes	GO:0008361	regulation of cell size	3/178	APOE,EPHA7,SEMA3C	3.81195
5	1_Member	KEGG Pathway	hsa04360	Axon guidance	3/182	EPHA7,SEMA3C,EPHA6	3.78348
5	1_Member	GO Biological Processes	GO:0006935	chemotaxis	4/500	DOCK2,EPHA7,SEMA3C,EPHA6	3.72272
5	1_Member	GO Biological Processes	GO:0042330	taxis	4/502	DOCK2,EPHA7,SEMA3C,EPHA6	3.71609
5	1_Member	GO Biological Processes	GO:0031345	negative regulation of cell projection organization	3/195	APOE,EPHA7,SEMA3C	3.69521
5	1_Member	GO Biological Processes	GO:0040011	locomotion	4/520	DOCK2,EPHA7,SEMA3C,EPHA6	3.65763
5	1_Member	GO Biological Processes	GO:0007411	axon guidance	3/216	EPHA7,SEMA3C,EPHA6	3.5647
5	1_Member	GO Biological Processes	GO:0097485	neuron projection guidance	3/216	EPHA7,SEMA3C,EPHA6	3.5647
5	1_Member	GO Biological Processes	GO:0040008	regulation of growth	4/621	APOE,EPHA7,GHRH,SEMA3C	3.36485
5	1_Member	GO Biological Processes	GO:0000902	cell morphogenesis	4/643	CDH12,EPHA7,SEMA3C,EPHA6	3.3078
5	1_Member	GO Biological Processes	GO:0031175	neuron projection development	4/647	APOE,EPHA7,SEMA3C,EPHA6	3.29765
5	1_Member	GO Biological Processes	GO:0007409	axonogenesis	3/347	EPHA7,SEMA3C,EPHA6	2.966
5	1_Member	GO Biological Processes	GO:0032535	regulation of cellular component size	3/354	APOE,EPHA7,SEMA3C	2.94104
5	1_Member	GO Biological Processes	GO:0061564	axon development	3/388	EPHA7,SEMA3C,EPHA6	2.82674
5	1_Member	GO Biological Processes	GO:0048667	cell morphogenesis involved in neuron differentiation	3/418	EPHA7,SEMA3C,EPHA6	2.73432
5	1_Member	GO Biological Processes	GO:0001558	regulation of cell growth	3/420	APOE,EPHA7,SEMA3C	2.72841
5	1_Member	GO Biological Processes	GO:0010975	regulation of neuron projection development	3/452	APOE,EPHA7,SEMA3C	2.6377
5	1_Member	GO Biological Processes	GO:0048812	neuron projection morphogenesis	3/457	EPHA7,SEMA3C,EPHA6	2.62415
5	1_Member	GO Biological Processes	GO:0120039	plasma membrane bounded cell projection morphogenesis	3/462	EPHA7,SEMA3C,EPHA6	2.61075
5	1_Member	GO Biological Processes	GO:0048858	cell projection morphogenesis	3/467	EPHA7,SEMA3C,EPHA6	2.59751
5	1_Member	GO Biological Processes	GO:0000904	cell morphogenesis involved in differentiation	3/487	EPHA7,SEMA3C,EPHA6	2.54599
5	1_Member	GO Biological Processes	GO:0032990	cell part morphogenesis	3/487	EPHA7,SEMA3C,EPHA6	2.54599
5	1_Member	GO Biological Processes	GO:0090066	regulation of anatomical structure size	3/492	APOE,EPHA7,SEMA3C	2.53347
5	1_Member	Reactome Gene Sets	R-HSA-422475	Axon guidance	3/553	EPHA7,RPS4Y1,EPHA6	2.39078
5	1_Member	Reactome Gene Sets	R-HSA-9675108	Nervous system development	3/578	EPHA7,RPS4Y1,EPHA6	2.33711
5	1_Member	GO Biological Processes	GO:0032989	cellular component morphogenesis	3/590	EPHA7,SEMA3C,EPHA6	2.31224
5	1_Member	GO Biological Processes	GO:0120035	regulation of plasma membrane bounded cell projection organization	3/645	APOE,EPHA7,SEMA3C	2.20484
5	1_Member	GO Biological Processes	GO:0031344	regulation of cell projection organization	3/660	APOE,EPHA7,SEMA3C	2.17727
5	1_Member	GO Biological Processes	GO:0051129	negative regulation of cellular component organization	3/703	APOE,EPHA7,SEMA3C	2.10188
5	2_Summary	KEGG Pathway	hsa04080	Neuroactive ligand-receptor interaction	3/367	GABRB1,GHRH,GLRA3,APOE	2.89602
5	2_Member	KEGG Pathway	hsa04080	Neuroactive ligand-receptor interaction	3/367	GABRB1,GHRH,GLRA3	2.89602
5	2_Member	GO Biological Processes	GO:0007268	chemical synaptic transmission	3/411	APOE,GABRB1,GLRA3	2.75524
5	2_Member	GO Biological Processes	GO:0098916	anterograde trans-synaptic signaling	3/411	APOE,GABRB1,GLRA3	2.75524
5	2_Member	GO Biological Processes	GO:0099537	trans-synaptic signaling	3/428	APOE,GABRB1,GLRA3	2.70506
5	2_Member	GO Biological Processes	GO:0099536	synaptic signaling	3/457	APOE,GABRB1,GLRA3	2.62415
5	3_Summary	GO Biological Processes	GO:0006897	endocytosis	3/425	APOE,DOCK2,EGFEM1P	2.71376
5	3_Member	GO Biological Processes	GO:0006897	endocytosis	3/425	APOE,DOCK2,EGFEM1P	2.71376
5	4_Summary	GO Biological Processes	GO:0031667	response to nutrient levels	3/466	APOE,GHRH,ELAPOR1	2.60014
5	4_Member	GO Biological Processes	GO:0031667	response to nutrient levels	3/466	APOE,GHRH,ELAPOR1	2.60014
5	4_Member	GO Biological Processes	GO:0009991	response to extracellular stimulus	3/496	APOE,GHRH,ELAPOR1	2.52355
6	1_Summary	Reactome Gene Sets	R-HSA-9675108	Nervous system development	10/578	EPHA7,RPL7,RPL12,RPS3,RPS4Y1,RPS6,SLIT3,NTN1,SEMA3A,ADGRV1,CORIN,APOE,GCNT1	6.36963
6	1_Member	Reactome Gene Sets	R-HSA-9675108	Nervous system development	10/578	EPHA7,RPL7,RPL12,RPS3,RPS4Y1,RPS6,SLIT3,NTN1,SEMA3A,ADGRV1	6.36963
6	1_Member	Reactome Gene Sets	R-HSA-376176	Signaling by ROBO receptors	7/219	RPL7,RPL12,RPS3,RPS4Y1,RPS6,SLIT3,NTN1	6.32917
6	1_Member	CORUM	CORUM:306	Ribosome, cytoplasmic	5/80	RPL7,RPL12,RPS3,RPS4Y1,RPS6	6.07548
6	1_Member	WikiPathways	WP477	Cytoplasmic ribosomal proteins	5/88	RPL7,RPL12,RPS3,RPS4Y1,RPS6	5.86915
6	1_Member	Reactome Gene Sets	R-HSA-156902	Peptide chain elongation	5/90	RPL7,RPL12,RPS3,RPS4Y1,RPS6	5.82065
6	1_Member	Reactome Gene Sets	R-HSA-192823	Viral mRNA Translation	5/90	RPL7,RPL12,RPS3,RPS4Y1,RPS6	5.82065
6	1_Member	Reactome Gene Sets	R-HSA-156842	Eukaryotic Translation Elongation	5/94	RPL7,RPL12,RPS3,RPS4Y1,RPS6	5.72698
6	1_Member	Reactome Gene Sets	R-HSA-2408557	Selenocysteine synthesis	5/94	RPL7,RPL12,RPS3,RPS4Y1,RPS6	5.72698
6	1_Member	Reactome Gene Sets	R-HSA-72764	Eukaryotic Translation Termination	5/94	RPL7,RPL12,RPS3,RPS4Y1,RPS6	5.72698
6	1_Member	Reactome Gene Sets	R-HSA-975956	Nonsense Mediated Decay (NMD) independent of the Exon Junction Complex (EJC)	5/96	RPL7,RPL12,RPS3,RPS4Y1,RPS6	5.68171
6	1_Member	Reactome Gene Sets	R-HSA-422475	Axon guidance	9/553	EPHA7,RPL7,RPL12,RPS3,RPS4Y1,RPS6,SLIT3,NTN1,SEMA3A	5.55268
6	1_Member	Reactome Gene Sets	R-HSA-72689	Formation of a pool of free 40S subunits	5/102	RPL7,RPL12,RPS3,RPS4Y1,RPS6	5.55163
6	1_Member	Reactome Gene Sets	R-HSA-9633012	Response of EIF2AK4 (GCN2) to amino acid deficiency	5/102	RPL7,RPL12,RPS3,RPS4Y1,RPS6	5.55163
6	1_Member	Reactome Gene Sets	R-HSA-156827	L13a-mediated translational silencing of Ceruloplasmin expression	5/112	RPL7,RPL12,RPS3,RPS4Y1,RPS6	5.35182
6	1_Member	Reactome Gene Sets	R-HSA-1799339	SRP-dependent cotranslational protein targeting to membrane	5/113	RPL7,RPL12,RPS3,RPS4Y1,RPS6	5.33288
6	1_Member	Reactome Gene Sets	R-HSA-72706	GTP hydrolysis and joining of the 60S ribosomal subunit	5/113	RPL7,RPL12,RPS3,RPS4Y1,RPS6	5.33288
6	1_Member	Reactome Gene Sets	R-HSA-927802	Nonsense-Mediated Decay (NMD)	5/116	RPL7,RPL12,RPS3,RPS4Y1,RPS6	5.27712
6	1_Member	Reactome Gene Sets	R-HSA-975957	Nonsense Mediated Decay (NMD) enhanced by the Exon Junction Complex (EJC)	5/116	RPL7,RPL12,RPS3,RPS4Y1,RPS6	5.27712
6	1_Member	Reactome Gene Sets	R-HSA-2408522	Selenoamino acid metabolism	5/119	RPL7,RPL12,RPS3,RPS4Y1,RPS6	5.22286
6	1_Member	Reactome Gene Sets	R-HSA-72613	Eukaryotic Translation Initiation	5/120	RPL7,RPL12,RPS3,RPS4Y1,RPS6	5.20509
6	1_Member	Reactome Gene Sets	R-HSA-72737	Cap-dependent Translation Initiation	5/120	RPL7,RPL12,RPS3,RPS4Y1,RPS6	5.20509
6	1_Member	Reactome Gene Sets	R-HSA-168273	Influenza Viral RNA Transcription and Replication	5/136	RPL7,RPL12,RPS3,RPS4Y1,RPS6	4.94044
6	1_Member	Reactome Gene Sets	R-HSA-168255	Influenza Infection	5/157	RPL7,RPL12,RPS3,RPS4Y1,RPS6	4.63935
6	1_Member	Reactome Gene Sets	R-HSA-9711097	Cellular response to starvation	5/157	RPL7,RPL12,RPS3,RPS4Y1,RPS6	4.63935
6	1_Member	KEGG Pathway	hsa03010	Ribosome	5/167	RPL7,RPL12,RPS3,RPS4Y1,RPS6	4.51076
6	1_Member	Reactome Gene Sets	R-HSA-9010553	Regulation of expression of SLITs and ROBOs	5/172	RPL7,RPL12,RPS3,RPS4Y1,RPS6	4.44952
6	1_Member	CORUM	CORUM:305	40S ribosomal subunit, cytoplasmic	3/33	RPS3,RPS4Y1,RPS6	4.30396
6	1_Member	Reactome Gene Sets	R-HSA-6791226	Major pathway of rRNA processing in the nucleolus and cytosol	5/185	RPL7,RPL12,RPS3,RPS4Y1,RPS6	4.29883
6	1_Member	Reactome Gene Sets	R-HSA-8868773	rRNA processing in the nucleus and cytosol	5/195	RPL7,RPL12,RPS3,RPS4Y1,RPS6	4.19046
6	1_Member	Reactome Gene Sets	R-HSA-9735869	SARS-CoV-1 modulates host translation machinery	3/37	RPS3,RPS4Y1,RPS6	4.15309
6	1_Member	Reactome Gene Sets	R-HSA-72312	rRNA processing	5/205	RPL7,RPL12,RPS3,RPS4Y1,RPS6	4.08794
6	1_Member	KEGG Pathway	hsa05171	Coronavirus disease - COVID-19	5/232	RPL7,RPL12,RPS3,RPS4Y1,RPS6	3.83612
6	1_Member	GO Biological Processes	GO:0002181	cytoplasmic translation	4/123	RPL7,RPL12,RPS3,RPS6	3.8335
6	1_Member	Reactome Gene Sets	R-HSA-9754678	SARS-CoV-2 modulates host translation machinery	3/51	RPS3,RPS4Y1,RPS6	3.73427
6	1_Member	Reactome Gene Sets	R-HSA-72695	Formation of the ternary complex, and subsequently, the 43S complex	3/52	RPS3,RPS4Y1,RPS6	3.70913
6	1_Member	Reactome Gene Sets	R-HSA-72649	Translation initiation complex formation	3/59	RPS3,RPS4Y1,RPS6	3.54619
6	1_Member	Reactome Gene Sets	R-HSA-72702	Ribosomal scanning and start codon recognition	3/59	RPS3,RPS4Y1,RPS6	3.54619
6	1_Member	Reactome Gene Sets	R-HSA-72662	Activation of the mRNA upon binding of the cap-binding complex and eIFs, and subsequent binding to 43S	3/60	RPS3,RPS4Y1,RPS6	3.52458
6	1_Member	Reactome Gene Sets	R-HSA-72766	Translation	5/292	RPL7,RPL12,RPS3,RPS4Y1,RPS6	3.37572
6	1_Member	GO Biological Processes	GO:0006518	peptide metabolic process	6/536	RPL7,RPL12,RPS3,RPS4Y1,RPS6,CORIN	2.98369
6	1_Member	Reactome Gene Sets	R-HSA-9692914	SARS-CoV-1-host interactions	3/96	RPS3,RPS4Y1,RPS6	2.92785
6	1_Member	GO Biological Processes	GO:0006412	translation	5/375	RPL7,RPL12,RPS3,RPS4Y1,RPS6	2.88849
6	1_Member	Reactome Gene Sets	R-HSA-71291	Metabolism of amino acids and derivatives	5/376	RPL7,RPL12,RPS3,RPS4Y1,RPS6	2.88339
6	1_Member	GO Biological Processes	GO:0034645	cellular macromolecule biosynthetic process	7/770	APOE,GCNT1,RPL7,RPL12,RPS3,RPS4Y1,RPS6	2.8794
6	1_Member	CORUM	CORUM:3055	Nop56p-associated pre-rRNA complex	3/104	RPL7,RPL12,RPS6	2.82782
6	1_Member	GO Biological Processes	GO:0043043	peptide biosynthetic process	5/403	RPL7,RPL12,RPS3,RPS4Y1,RPS6	2.75129
6	1_Member	Reactome Gene Sets	R-HSA-9678108	SARS-CoV-1 Infection	3/142	RPS3,RPS4Y1,RPS6	2.44386
6	1_Member	GO Biological Processes	GO:0043604	amide biosynthetic process	5/521	RPL7,RPL12,RPS3,RPS4Y1,RPS6	2.27521
6	1_Member	Reactome Gene Sets	R-HSA-9705683	SARS-CoV-2-host interactions	3/203	RPS3,RPS4Y1,RPS6	2.01575
6	2_Summary	GO Biological Processes	GO:0050919	negative chemotaxis	4/46	EPHA7,SLIT3,NTN1,SEMA3A,CDH6,NRN1,SHROOM3,KIRREL3,CNTN4,APOE,ADGRV1,GNG4,ARHGAP24,ERBB4,IQCJ-SCHIP1,SOX6	5.5249
6	2_Member	GO Biological Processes	GO:0050919	negative chemotaxis	4/46	EPHA7,SLIT3,NTN1,SEMA3A	5.5249
6	2_Member	GO Biological Processes	GO:0000902	cell morphogenesis	9/643	CDH6,EPHA7,SLIT3,NTN1,SEMA3A,NRN1,SHROOM3,KIRREL3,CNTN4	5.0251
6	2_Member	GO Biological Processes	GO:0031175	neuron projection development	9/647	APOE,EPHA7,SLIT3,NTN1,SEMA3A,NRN1,ADGRV1,KIRREL3,CNTN4	5.00364
6	2_Member	GO Biological Processes	GO:0048812	neuron projection morphogenesis	7/457	EPHA7,SLIT3,NTN1,SEMA3A,NRN1,KIRREL3,CNTN4	4.24489
6	2_Member	GO Biological Processes	GO:0030308	negative regulation of cell growth	5/191	EPHA7,GNG4,SLIT3,NTN1,SEMA3A	4.23307
6	2_Member	GO Biological Processes	GO:0120039	plasma membrane bounded cell projection morphogenesis	7/462	EPHA7,SLIT3,NTN1,SEMA3A,NRN1,KIRREL3,CNTN4	4.21525
6	2_Member	GO Biological Processes	GO:0031345	negative regulation of cell projection organization	5/195	APOE,EPHA7,NTN1,SEMA3A,ARHGAP24	4.19046
6	2_Member	GO Biological Processes	GO:0048858	cell projection morphogenesis	7/467	EPHA7,SLIT3,NTN1,SEMA3A,NRN1,KIRREL3,CNTN4	4.18597
6	2_Member	GO Biological Processes	GO:0061387	regulation of extent of cell growth	4/105	APOE,EPHA7,NTN1,SEMA3A	4.09947
6	2_Member	GO Biological Processes	GO:0032990	cell part morphogenesis	7/487	EPHA7,SLIT3,NTN1,SEMA3A,NRN1,KIRREL3,CNTN4	4.07229
6	2_Member	GO Biological Processes	GO:0007411	axon guidance	5/216	EPHA7,SLIT3,NTN1,SEMA3A,CNTN4	3.98123
6	2_Member	GO Biological Processes	GO:0097485	neuron projection guidance	5/216	EPHA7,SLIT3,NTN1,SEMA3A,CNTN4	3.98123
6	2_Member	GO Biological Processes	GO:0045926	negative regulation of growth	5/252	EPHA7,GNG4,SLIT3,NTN1,SEMA3A	3.66938
6	2_Member	GO Biological Processes	GO:0010977	negative regulation of neuron projection development	4/143	APOE,EPHA7,NTN1,SEMA3A	3.58274
6	2_Member	GO Biological Processes	GO:0032989	cellular component morphogenesis	7/590	EPHA7,SLIT3,NTN1,SEMA3A,NRN1,KIRREL3,CNTN4	3.56102
6	2_Member	GO Biological Processes	GO:0001558	regulation of cell growth	6/420	APOE,EPHA7,GNG4,SLIT3,NTN1,SEMA3A	3.53845
6	2_Member	GO Biological Processes	GO:0040008	regulation of growth	7/621	APOE,EPHA7,ERBB4,GNG4,SLIT3,NTN1,SEMA3A	3.42722
6	2_Member	GO Biological Processes	GO:0050771	negative regulation of axonogenesis	3/66	EPHA7,NTN1,SEMA3A	3.40237
6	2_Member	GO Biological Processes	GO:0008361	regulation of cell size	4/178	APOE,EPHA7,NTN1,SEMA3A	3.2232
6	2_Member	GO Biological Processes	GO:1990138	neuron projection extension	3/77	SLIT3,SEMA3A,NRN1	3.20597
6	2_Member	KEGG Pathway	hsa04360	Axon guidance	4/182	EPHA7,SLIT3,NTN1,SEMA3A	3.18706
6	2_Member	GO Biological Processes	GO:0048638	regulation of developmental growth	5/328	APOE,EPHA7,ERBB4,NTN1,SEMA3A	3.14737
6	2_Member	GO Biological Processes	GO:0007409	axonogenesis	5/347	EPHA7,SLIT3,NTN1,SEMA3A,CNTN4	3.03794
6	2_Member	GO Biological Processes	GO:0030516	regulation of axon extension	3/90	APOE,NTN1,SEMA3A	3.00887
6	2_Member	GO Biological Processes	GO:0061564	axon development	5/388	EPHA7,SLIT3,NTN1,SEMA3A,CNTN4	2.82338
6	2_Member	GO Biological Processes	GO:0048588	developmental cell growth	3/110	SLIT3,SEMA3A,NRN1	2.75803
6	2_Member	GO Biological Processes	GO:0016049	cell growth	3/112	SLIT3,SEMA3A,NRN1	2.73567
6	2_Member	GO Biological Processes	GO:0048640	negative regulation of developmental growth	3/116	EPHA7,NTN1,SEMA3A	2.6922
6	2_Member	GO Biological Processes	GO:0048667	cell morphogenesis involved in neuron differentiation	5/418	EPHA7,SLIT3,NTN1,SEMA3A,CNTN4	2.68225
6	2_Member	GO Biological Processes	GO:0060560	developmental growth involved in morphogenesis	3/131	SLIT3,SEMA3A,NRN1	2.54241
6	2_Member	GO Biological Processes	GO:0001764	neuron migration	3/136	NTN1,SEMA3A,KIRREL3	2.49655
6	2_Member	GO Biological Processes	GO:0000904	cell morphogenesis involved in differentiation	5/487	EPHA7,SLIT3,NTN1,SEMA3A,CNTN4	2.39816
6	2_Member	GO Biological Processes	GO:0051129	negative regulation of cellular component organization	6/703	APOE,EPHA7,NTN1,SEMA3A,ARHGAP24,IQCJ-SCHIP1	2.39487
6	2_Member	GO Biological Processes	GO:0050768	negative regulation of neurogenesis	3/150	EPHA7,NTN1,SEMA3A	2.37726
6	2_Member	GO Biological Processes	GO:0045596	negative regulation of cell differentiation	6/716	EPHA7,NTN1,SEMA3A,SOX6,ADGRV1,CNTN4	2.35635
6	2_Member	GO Biological Processes	GO:0006935	chemotaxis	5/500	EPHA7,SLIT3,NTN1,SEMA3A,CNTN4	2.34997
6	2_Member	GO Biological Processes	GO:0042330	taxis	5/502	EPHA7,SLIT3,NTN1,SEMA3A,CNTN4	2.34269
6	2_Member	GO Biological Processes	GO:0050770	regulation of axonogenesis	3/155	EPHA7,NTN1,SEMA3A	2.33756
6	2_Member	GO Biological Processes	GO:0051961	negative regulation of nervous system development	3/156	EPHA7,NTN1,SEMA3A	2.32979
6	2_Member	GO Biological Processes	GO:0040011	locomotion	5/520	EPHA7,SLIT3,NTN1,SEMA3A,CNTN4	2.27869
6	2_Member	GO Biological Processes	GO:0032535	regulation of cellular component size	4/354	APOE,EPHA7,NTN1,SEMA3A	2.14379
6	3_Summary	GO Biological Processes	GO:0098609	cell-cell adhesion	7/531	CDH6,GCNT1,NTN1,NECTIN3,ADGRV1,KIRREL3,CNTN4	3.83993
6	3_Member	GO Biological Processes	GO:0098609	cell-cell adhesion	7/531	CDH6,GCNT1,NTN1,NECTIN3,ADGRV1,KIRREL3,CNTN4	3.83993
6	3_Member	GO Biological Processes	GO:0007156	homophilic cell adhesion via plasma membrane adhesion molecules	4/167	CDH6,NECTIN3,KIRREL3,CNTN4	3.32732
6	3_Member	GO Biological Processes	GO:0098742	cell-cell adhesion via plasma-membrane adhesion molecules	4/260	CDH6,NECTIN3,KIRREL3,CNTN4	2.61742
6	3_Member	Reactome Gene Sets	R-HSA-1500931	Cell-Cell communication	3/129	CDH6,NECTIN3,KIRREL3	2.56128
6	4_Summary	GO Biological Processes	GO:0048729	tissue morphogenesis	7/566	COL11A1,EPHA7,ERBB4,GCNT1,NTN1,WLS,ARHGAP24,RPS6	3.67039
6	4_Member	GO Biological Processes	GO:0048729	tissue morphogenesis	7/566	COL11A1,EPHA7,ERBB4,GCNT1,NTN1,WLS,ARHGAP24	3.67039
6	4_Member	GO Biological Processes	GO:0007369	gastrulation	3/168	COL11A1,RPS6,WLS	2.24057
6	5_Summary	GO Biological Processes	GO:0007420	brain development	8/777	EPHA7,ERBB4,SEMA3A,SOX6,WLS,KIRREL3,FOXP2,CNTN4,GCNT1,SULF1	3.58956
6	5_Member	GO Biological Processes	GO:0007420	brain development	8/777	EPHA7,ERBB4,SEMA3A,SOX6,WLS,KIRREL3,FOXP2,CNTN4	3.58956
6	5_Member	GO Biological Processes	GO:0001822	kidney development	5/295	EPHA7,ERBB4,GCNT1,SULF1,KIRREL3	3.35552
6	5_Member	GO Biological Processes	GO:0072001	renal system development	5/305	EPHA7,ERBB4,GCNT1,SULF1,KIRREL3	3.2898
6	5_Member	GO Biological Processes	GO:0021537	telencephalon development	4/270	ERBB4,SEMA3A,KIRREL3,FOXP2	2.55843
6	5_Member	GO Biological Processes	GO:0072006	nephron development	3/133	ERBB4,SULF1,KIRREL3	2.52384
6	6_Summary	GO Biological Processes	GO:0002062	chondrocyte differentiation	3/80	COL11A1,SULF1,SOX6,TLL1,HPSE2	3.15752
6	6_Member	GO Biological Processes	GO:0002062	chondrocyte differentiation	3/80	COL11A1,SULF1,SOX6	3.15752
6	6_Member	GO Biological Processes	GO:0030198	extracellular matrix organization	4/267	COL11A1,TLL1,SULF1,HPSE2	2.57586
6	6_Member	GO Biological Processes	GO:0043062	extracellular structure organization	4/268	COL11A1,TLL1,SULF1,HPSE2	2.57003
6	6_Member	GO Biological Processes	GO:0045229	external encapsulating structure organization	4/270	COL11A1,TLL1,SULF1,HPSE2	2.55843
6	6_Member	GO Biological Processes	GO:0051216	cartilage development	3/167	COL11A1,SULF1,SOX6	2.24773
6	7_Summary	Reactome Gene Sets	R-HSA-9006931	Signaling by Nuclear Receptors	4/299	APOE,CRABP1,ERBB4,GNG4,CDH6,KIRREL3	2.40038
6	7_Member	Reactome Gene Sets	R-HSA-9006931	Signaling by Nuclear Receptors	4/299	APOE,CRABP1,ERBB4,GNG4	2.40038
6	7_Member	GO Biological Processes	GO:0050808	synapse organization	4/317	APOE,CDH6,ERBB4,KIRREL3	2.31081
6	8_Summary	WikiPathways	WP289	Myometrial relaxation and contraction pathways	3/156	GNG4,RGS6,CORIN	2.32979
6	8_Member	WikiPathways	WP289	Myometrial relaxation and contraction pathways	3/156	GNG4,RGS6,CORIN	2.32979
6	9_Summary	GO Biological Processes	GO:0048839	inner ear development	3/190	COL11A1,NTN1,ADGRV1	2.09385
6	9_Member	GO Biological Processes	GO:0048839	inner ear development	3/190	COL11A1,NTN1,ADGRV1	2.09385
6	10_Summary	KEGG Pathway	hsa05205	Proteoglycans in cancer	3/205	ERBB4,RPS6,HPSE2	2.00423
6	10_Member	KEGG Pathway	hsa05205	Proteoglycans in cancer	3/205	ERBB4,RPS6,HPSE2	2.00423

### Sheet: Table S13
Analysis	Gene cluster	NGENES	BETA	BETA_STD	SE	P
UK Biobank common coding variants on BMI	Cluster 2	42	0.63406	0.032412	0.21513	0.0016048
	Cluster 1	53	0.43773	0.025127	0.18864	0.010164
	Cluster 5	13	0.21035	0.0059877	0.38856	0.29413
	Cluster 6	42	0.075659	0.0038675	0.21645	0.36334
	Cluster 4	27	-0.49919	-0.020469	0.26861	0.96844

### Sheet: Table S14
Gene Cluster	Gene name	Chromosome	Gene Start	Gene End	N SNPs	N SNPs with data	ZSTAT	P
NA	BSN	3	49591922	49708982	22	17	7.6635	9.05e-15
NA	APBA1	9	72042448	72287275	1	1	-0.55338	0.71
Cluster 2	PCSK1	5	95726040	95768985	6	3	7.6451	1.04e-14
Cluster 1	APOE	19	45409039	45412650	5	3	7.4431	4.92e-14
Cluster 2	APOE	19	45409039	45412650	5	3	7.4431	4.92e-14
Cluster 1	SRRM2	16	2802330	2821413	22	17	6.9985	1.29e-12
Cluster 1	FKBP2	11	64008413	64011607	1	1	6.4368	6.1e-11
Cluster 1	HCRTR2	6	55039071	55147538	5	3	5.7491	4.48e-09
Cluster 2	CPNE7	16	89642176	89663654	7	4	4.2974	8.64e-06
Cluster 2	PFN1	17	4848945	4852381	4	2	4.129	1.82e-05
Cluster 2	RYR2	1	237205510	237997288	12	9	4.03	2.79e-05
Cluster 2	PBX1	1	164528597	164821067	2	1	3.754	8.7e-05
Cluster 2	APCDD1	18	10454625	10488698	8	5	3.556	0.00018828
Cluster 1	PDE10A	6	165740776	166075588	1	1	3.5149	0.00022
Cluster 2	PDE10A	6	165740776	166075588	1	1	3.5149	0.00022
Cluster 1	NELL1	11	20691117	21597232	11	8	3.4365	0.000295
Cluster 2	QPRT	16	29690334	29709324	2	1	2.7333	0.0031348
Cluster 1	COL2A1	12	48366748	48398285	5	3	2.6832	0.0036457
Cluster 1	RPH3A	12	113229343	113336686	4	2	2.5684	0.0051089
Cluster 2	SST	3	187386694	187388201	4	2	2.3627	0.0090711
Cluster 2	HS6ST3	13	96743093	97491816	2	1	2.3096	0.010455
Cluster 1	CRABP1	15	78632666	78640572	1	1	2.2904	0.011
Cluster 1	RBP4	10	95351593	95361101	1	1	2.2262	0.013
Cluster 1	INPP4B	4	142949181	143767604	6	4	2.2159	0.013351
Cluster 1	COL11A1	1	103342023	103574052	12	8	2.2117	0.013493
Cluster 1	NTNG1	1	107682540	108024477	1	1	2.0335	0.021
Cluster 2	TNFRSF12A	16	3070313	3072384	2	1	2.0204	0.021671
Cluster 1	ADGRB3	6	69345210	70099403	5	3	1.9715	0.024332
Cluster 1	SPATS2L	2	201170604	201346986	3	2	1.9317	0.026696
Cluster 2	SPATS2L	2	201170604	201346986	3	2	1.9317	0.026696
Cluster 2	TMEM59L	19	18723682	18731849	3	2	1.8845	0.02975
Cluster 1	SLC5A7	2	108602979	108630663	3	2	1.8405	0.032846
Cluster 1	CADM2	3	85008133	86123579	1	1	1.7744	0.038
Cluster 1	TAGLN	11	117070040	117075508	3	1	1.7396	0.040963
Cluster 2	TAGLN	11	117070040	117075508	3	1	1.7396	0.040963
Cluster 1	DKK2	4	107842959	107957453	4	2	1.5922	0.055672
Cluster 1	CALY	10	135138928	135150482	2	1	1.5717	0.058008
Cluster 1	TANC1	2	159825146	160089170	9	5	1.5381	0.062018
Cluster 1	UTS2	1	7907672	7913551	4	2	1.5034	0.066362
Cluster 2	MPP6	7	24613007	24733322	2	1	1.4812	0.069274
Cluster 1	KCNC2	12	75433858	75603584	2	1	1.3917	0.082001
Cluster 2	EBF1	5	158122916	158526788	1	1	1.3469	0.089
Cluster 2	SIDT1	3	113251218	113348422	11	7	1.3027	0.096343
Cluster 2	ALK	2	29415640	30144477	7	4	1.2156	0.11208
Cluster 1	EPHA7	6	93949738	94129302	4	2	1.1757	0.11985
Cluster 2	EPHA7	6	93949738	94129302	4	2	1.1757	0.11985
Cluster 2	VSTM2B	19	30017491	30055458	2	1	1.1443	0.12625
Cluster 2	TFF3	21	43731777	43735706	2	1	1.0939	0.137
Cluster 2	OSBPL10	3	31702317	32023342	5	3	1.0766	0.14082
Cluster 1	ERBB4	2	212240442	213403879	3	2	1.0616	0.14421
Cluster 1	FBN2	5	127593601	127873735	16	12	0.96529	0.1672
Cluster 2	ZNF804B	7	88388753	88966346	17	8	0.95222	0.17049
Cluster 2	C1QTNF4	11	47611216	47615961	2	1	0.94246	0.17298
Cluster 1	FAM189A1	15	29412455	29862927	6	3	0.93099	0.17593
Cluster 2	SLIT1	10	98757795	98945683	6	4	0.80417	0.21065
Cluster 2	SULF1	8	70378859	70573147	3	2	0.73954	0.22979
Cluster 1	EGFR	7	55086678	55279262	3	2	0.73861	0.23007
Cluster 1	SEMA3C	7	80371854	80551695	4	2	0.70457	0.24054
Cluster 2	SEMA3C	7	80371854	80551695	4	2	0.70457	0.24054
Cluster 1	ATP1A3	19	42470628	42498428	2	1	0.55963	0.28787
Cluster 2	ATP1A3	19	42470628	42498428	2	1	0.55963	0.28787
Cluster 1	NME2	17	49242796	49249105	3	2	0.55844	0.28827
Cluster 1	SDC3	1	31342313	31381480	4	2	0.54645	0.29238
Cluster 1	PTPRE	10	129705325	129884180	10	7	0.41975	0.33733
Cluster 2	KRT18	12	53342655	53346690	2	1	0.35611	0.36088
Cluster 1	GULP1	2	189156396	189460653	2	1	0.33113	0.37027
Cluster 1	RERG	12	15260716	15374411	1	1	0.27932	0.39
Cluster 1	NME1-NME2	17	49230897	49249105	2	1	0.27753	0.39069
Cluster 1	PIK3C2G	12	18395912	18801352	14	9	0.2641	0.39585
Cluster 2	PIK3C2G	12	18395912	18801352	14	9	0.2641	0.39585
Cluster 1	CDH6	5	31193762	31329253	1	1	0.17637	0.43
Cluster 2	CDH6	5	31193762	31329253	1	1	0.17637	0.43
Cluster 2	ELAVL4	1	50513686	50669442	1	1	0.17637	0.43
Cluster 1	ADGRL2	1	82266082	82458107	10	7	0.16589	0.43412
Cluster 1	UST	6	149068063	149398126	3	2	0.15065	0.44013
Cluster 1	ARFGEF3	6	138483053	138665800	9	6	0.1082	0.45692
Cluster 1	GABRB1	4	47033295	47432801	1	1	0.07527	0.47
Cluster 2	EBF2	8	25699246	25902640	1	1	0.025069	0.49
Cluster 1	LDHA	11	18415936	18429765	2	1	-0.030397	0.51212
Cluster 1	ADAMTS6	5	64444563	64777704	4	2	-0.040702	0.51623
Cluster 1	GHR	5	42423577	42721980	7	4	-0.13762	0.55473
Cluster 1	EPB41L2	6	131160487	131384462	4	2	-0.23997	0.59482
Cluster 1	MAMLD1	23	149529836	149682448	9	6	-0.3082	0.62103
Cluster 2	ST18	8	53023392	53322439	6	4	-0.42961	0.66626
Cluster 1	LMCD1	3	8543493	8609811	4	2	-0.43526	0.66831
Cluster 2	LMCD1	3	8543493	8609811	4	2	-0.43526	0.66831
Cluster 2	DGKB	7	14184674	14943281	4	2	-0.5279	0.70121
Cluster 2	CDH13	16	82660399	83830215	11	8	-0.56591	0.71427
Cluster 1	CDK6	7	92234235	92465941	2	1	-0.58596	0.72105
Cluster 2	RBFOX1	16	5289469	7763342	3	2	-0.62796	0.73498
Cluster 1	MIF	22	24236565	24237409	1	1	-0.99446	0.84
Cluster 2	MIF	22	24236565	24237409	1	1	-0.99446	0.84
Cluster 1	VGF	7	100805790	100810862	4	2	-1.0008	0.84153
Cluster 1	PTPRM	18	7567314	8406859	4	2	-1.2121	0.88725
Cluster 2	SEMA3D	7	84624508	84816171	7	5	-1.3932	0.91823
Cluster 1	FKBP10	17	39968962	39979469	6	4	-1.5655	0.94127
Cluster 2	FKBP10	17	39968962	39979469	6	4	-1.5655	0.94127
Cluster 1	P2RY14	3	150929905	150996996	1	1	-2.0537	0.98

### Sheet: Table S15
Type	Sequence
BSN amplicon forward primer	TCAGGTGAAGGAGTGGCTCT
BSN amplicon reverse primer	TCTGGTTCCCATGACACTCA
sgRNA 1	CGTCTTCAATGATGCCAGCA
sgRNA 2 - used for editing	GAGGCTGGCCCAAAACCCTT
ssODN	GATCGTCTTCAATGATGCCAGCAAGGAGGCTGGCCCAAAACCTTGGGCTCAGGGCCCGGGCCTGGGCCAGCACCTGGAGCC
